# The metabolic fingerprint of COVID-19 severity

**DOI:** 10.1101/2020.11.09.20228221

**Authors:** Tim Dierckx, Jan van Elslande, Heli Salmela, Bram Decru, Els Wauters, Jan Gunst, Yannick Van Herck, the CONTAGIOUS-consortium, Joost Wauters, Björn Stessel, Pieter Vermeersch

## Abstract

Corona virus disease 2019 (COVID-19) has been associated with a wide range of divergent pathologies, and risk of severe disease is reported to be increased by a similarly broad range of co-morbidities. The present study investigated blood metabolites in order to elucidate how infection with severe acute respiratory syndrome coronavirus 2 can lead to such a variety of pathologies and what common ground they share. COVID-19 patient blood samples were taken at hospital admission in two Belgian patient cohorts, and a third cohort that included longitudinal samples was used for additional validation (total n=581). A total of 251 blood metabolite measures and ratios were assessed using nuclear magnetic resonance spectroscopy and tested for association to disease severity. In line with the varied effects of severe COVID-19, the range of severity-associated biomarkers was equally broad and included increased inflammatory markers (glycoprotein acetylation), amino acid concentrations (increased leucine and phenylalanine), increased lipoprotein particle concentrations (except those of very low density lipoprotein, VLDL), decreased cholesterol levels (except in large HDL and VLDL), increased triglyceride levels (only in IDL and LDL), fatty acid levels (decreased poly-unsaturated fatty acid, increased mono-unsaturated fatty acid) and decreased choline concentration, with association sizes comparable to those of routine clinical chemistry metrics of acute inflammation. Our results point to systemic metabolic biomarkers for COVID-19 severity that make strong targets for further fundamental research into its pathology (e.g. phenylalanine and omega-6 fatty acids).

## Supplemental Table S2 for "The metabolic fingerprint of COVID-19 severity"

### Sheet: COVIDIME_UZ_discovery
Variable	Contrast	pct2.5	OR	pct97.5	pval	n	sd	qval	Biomarker.name	Unit	Group	Subgroup
Acetate	ProportionalOdds	1.09564	1.54948	2.37824	0.023781	219	0.072	0.0452914	Acetate	mmol/l	Ketone bodies
Acetoacetate	ProportionalOdds	0.662747	0.847017	1.06374	0.15981	219	0.008	0.229845	Acetoacetate	mmol/l	Ketone bodies
Acetone	ProportionalOdds	0.786434	0.984313	1.23334	0.889074	219	0.118	0.910701	Acetone	mmol/l	Ketone bodies
Ala	ProportionalOdds	0.848546	1.08672	1.37812	0.499326	219	0.088	0.576965	Alanine	mmol/l	Amino acids
Albumin	1v234	0.176726	0.273141	0.422158	5.15269e-09	218	6.237	1.39491e-07	Albumin	g/l	Fluid balance
Albumin	12v34	0.157704	0.240039	0.365361	2.77946e-11	218	6.237	1.75569e-09	Albumin	g/l	Fluid balance
Albumin	123v4	0.281184	0.440421	0.689836	0.000341201	218	6.237	0.00111479	Albumin	g/l	Fluid balance
Alkaline.Phosphatase	ProportionalOdds	0.884442	1.13282	1.48966	0.337624	210	73.894	0.430841	NA	NA	NA	NA
ALT	ProportionalOdds	1.02196	1.29129	1.71842	0.0424945	214	65.087	0.0756123	NA	NA	NA	NA
ApoA1	ProportionalOdds	0.43607	0.571162	0.739824	3.11095e-05	219	0.265	0.000136025	Apolipoprotein A1	g/l	Apolipoproteins
ApoB	ProportionalOdds	0.550599	0.710966	0.91322	0.00799621	219	0.207	0.0177226	Apolipoprotein B	g/l	Apolipoproteins
ApoB_by_ApoA1	ProportionalOdds	0.985471	1.28539	1.76384	0.0717866	219	0.385	0.119855	Ratio of apolipoprotein B to apolipoprotein A1	ratio	Apolipoproteins
APTT	1v234	0.659011	0.911313	1.26021	0.574428	145	7.242	0.642207	NA	NA	NA	NA
APTT	12v34	0.853692	1.19367	1.66905	0.300619	145	7.242	0.390187	NA	NA	NA	NA
APTT	123v4	0.645558	1.16016	2.08496	0.619395	145	7.242	0.684404	NA	NA	NA	NA
AST	1v234	1.05647	4.34668	17.8837	0.0417388	213	100.41	0.0749716	NA	NA	NA	NA
AST	12v34	1.07931	2.61314	6.32675	0.0332396	213	100.41	0.061754	NA	NA	NA	NA
AST	123v4	0.989255	1.36006	1.86985	0.0582933	213	100.41	0.0986301	NA	NA	NA	NA
Billirubin	ProportionalOdds	1.04931	1.53468	3.31885	0.154817	198	1.436	0.225676	NA	NA	NA	NA
Platelets.Count	ProportionalOdds	0.601612	0.77436	0.990745	0.0435184	216	90.436	0.0770723	NA	NA	NA	NA
BMI	ProportionalOdds	1.01249	1.35951	1.83643	0.042464	154	5.192	0.0756123	NA	NA	NA	NA
bOHbutyrate	ProportionalOdds	0.830912	1.03802	1.3093	0.7429	218	0.572	0.784287	3-Hydroxybutyrate	mmol/l	Ketone bodies
Calcium	1v234	0.497493	0.717721	1.03544	0.0761036	186	0.12	0.125934	NA	NA	NA	NA
Calcium	12v34	0.773012	1.05728	1.44608	0.727393	186	0.12	0.772218	NA	NA	NA	NA
Calcium	123v4	0.375377	0.612385	0.999035	0.0495456	186	0.12	0.0861366	NA	NA	NA	NA
Cholines	ProportionalOdds	0.425721	0.555687	0.717149	9.66227e-06	219	0.447	5.01644e-05	Total cholines	mmol/l	Other lipids
Citrate	ProportionalOdds	0.819207	1.05445	1.33196	0.658026	208	0.019	0.720786	Citrate	mmol/l	Glycolysis related metabolites
Clinical_LDL_C	ProportionalOdds	0.407729	0.533696	0.691052	2.8962e-06	219	0.789	2.15227e-05	Clinical LDL cholesterol	mmol/l	Cholesterol
Creatinine	ProportionalOdds	1.05447	1.41191	1.91373	0.0221862	214	60.951	0.0429008	Creatinine	Î¼mol/l	Fluid balance
Clinical_Creatinine	ProportionalOdds	1.17837	1.53265	2.04028	0.0020712	215	0.673	0.00568829	NA	NA	NA	NA
CRP	1v234	2.94554	6.48608	14.2823	3.44425e-06	213	65.872	2.46296e-05	NA	NA	NA	NA
CRP	12v34	1.95877	2.85873	4.1722	5.16654e-08	213	65.872	8.51357e-07	NA	NA	NA	NA
CRP	123v4	1.18152	1.70377	2.45687	0.00432858	213	65.872	0.0104492	NA	NA	NA	NA
CVD	ProportionalOdds	1.41414	2.36213	3.97577	0.00109859	219	NA	0.00327848	NA	NA	NA	NA
Ddimer	ProportionalOdds	1.16783	2.20952	5.55589	0.0563996	70	1799.56	0.0958541	NA	NA	NA	NA
DHA	ProportionalOdds	0.572434	0.73673	0.937537	0.0148363	219	0.086	0.0307266	Docosahexaenoic acid	mmol/l	Fatty acids
DHA_pct	ProportionalOdds	0.619807	0.788741	0.99683	0.0491291	219	0.675	0.0858062	Ratio of docosahexaenoic acid to total fatty acids	%	Fatty acids	Fatty acid ratios
Diabetes	ProportionalOdds	0.870978	1.49331	2.5684	0.145433	219	NA	0.21364	NA	NA	NA	NA
eGFR	ProportionalOdds	0.449846	0.582655	0.750001	3.32721e-05	213	28.98	0.000141687	NA	NA	NA	NA
GammaGT	ProportionalOdds	1.03277	1.32244	1.72251	0.0302355	211	105.411	0.0564495	NA	NA	NA	NA
Gln	1v234	0.266196	0.39508	0.586367	4.03201e-06	173	0.116	2.77842e-05	Glutamine	mmol/l	Amino acids
Gln	12v34	0.310617	0.447548	0.644844	1.59919e-05	173	0.116	7.77043e-05	Glutamine	mmol/l	Amino acids
Gln	123v4	0.546694	0.88185	1.42248	0.606263	173	0.116	0.671853	Glutamine	mmol/l	Amino acids
Glucose	ProportionalOdds	0.740705	0.939168	1.19393	0.593886	218	3.281	0.660067	Glucose	mmol/l	Glycolysis related metabolites
Clinical_Glucose	ProportionalOdds	0.706438	0.913391	1.18401	0.476883	193	67.967	0.55872	NA	NA	NA	NA
Gly	ProportionalOdds	0.746228	0.953049	1.21413	0.697881	217	0.062	0.755706	Glycine	mmol/l	Amino acids
GlycA	1v234	2.68746	4.01004	5.98351	1.03444e-11	219	0.235	7.84108e-10	Glycoprotein acetyls	mmol/l	Inflammation
GlycA	12v34	1.48995	2.02724	2.75828	6.85794e-06	219	0.235	3.94662e-05	Glycoprotein acetyls	mmol/l	Inflammation
GlycA	123v4	1.32962	2.07166	3.22783	0.00128571	219	0.235	0.00380692	Glycoprotein acetyls	mmol/l	Inflammation
GlycA_Alb	123v4	1.47323	2.18552	3.2422	0.000102109	218	0.01	0.000375721	NA	NA	NA	NA
GlycA_Alb	1v234	4.2391	7.46874	13.159	3.44375e-12	218	0.01	6.5259e-10	NA	NA	NA	NA
GlycA_Alb	12v34	2.1811	3.16721	4.59916	1.3822e-09	218	0.01	6.54819e-08	NA	NA	NA	NA
Glycerol	ProportionalOdds	1.26732	1.69516	2.31881	0.000616393	203	0.115	0.00189929	Glycerol	mmol/l	Glycolysis related metabolites
HDL_C	ProportionalOdds	0.510214	0.662013	0.851089	0.00154011	219	0.318	0.00438873	HDL cholesterol	mmol/l	Cholesterol
HDL_CE	ProportionalOdds	0.515571	0.668361	0.858768	0.00191745	219	0.255	0.00530448	Cholesteryl esters in HDL	mmol/l	Cholesteryl esters
HDL_FC	ProportionalOdds	0.506495	0.65778	0.845534	0.00131022	219	0.067	0.0038494	Free cholesterol in HDL	mmol/l	Free cholesterol
HDL_L	ProportionalOdds	0.481121	0.626997	0.808432	0.000407435	219	0.628	0.00129763	Total lipids in HDL	mmol/l	Total lipids
HDL_P	ProportionalOdds	0.389307	0.512194	0.666426	9.99643e-07	219	0.003	8.81081e-06	Concentration of HDL particles	mmol/l	Lipoprotein particle concentrations
HDL_PL	ProportionalOdds	0.464583	0.607123	0.78446	0.000180844	219	0.314	0.000623089	Phospholipids in HDL	mmol/l	Phospholipids
HDL_size	ProportionalOdds	0.88581	1.13284	1.44818	0.318376	219	0.19	0.408737	Average diameter for HDL particles	nm	Lipoprotein particle sizes
HDL_TG	1v234	0.643188	0.84797	1.11795	0.242253	219	0.055	0.322154	Triglycerides in HDL	mmol/l	Triglycerides
HDL_TG	12v34	0.686154	0.910291	1.20764	0.514567	219	0.055	0.589187	Triglycerides in HDL	mmol/l	Triglycerides
HDL_TG	123v4	0.912716	1.31142	1.88429	0.14262	219	0.055	0.210324	Triglycerides in HDL	mmol/l	Triglycerides
Hemoglobin	ProportionalOdds	0.746947	0.95324	1.21705	0.699952	216	2.133	0.755789	NA	NA	NA	NA
His	ProportionalOdds	0.633336	0.84397	1.05899	0.177595	218	0.026	0.25115	Histidine	mmol/l	Amino acids
Hypertension	ProportionalOdds	1.02311	1.70963	2.8691	0.0412063	219	NA	0.0743676	NA	NA	NA	NA
IDL_C	ProportionalOdds	0.396477	0.519183	0.672708	1.10246e-06	219	0.214	9.28517e-06	Cholesterol in IDL	mmol/l	Lipoprotein subclasses	IDL
IDL_C_pct	ProportionalOdds	0.339133	0.445683	0.578965	2.89609e-09	219	5.933	1.13579e-07	Cholesterol to total lipids ratio in IDL	%	Relative lipoprotein lipid concentrations	IDL ratios
IDL_CE	ProportionalOdds	0.362528	0.477683	0.621834	7.46796e-08	219	0.164	1.0886e-06	Cholesteryl esters in IDL	mmol/l	Lipoprotein subclasses	IDL
IDL_CE_pct	ProportionalOdds	0.281765	0.376162	0.494913	9.37882e-12	219	5.622	7.84108e-10	Cholesteryl esters to total lipids ratio in IDL	%	Relative lipoprotein lipid concentrations	IDL ratios
IDL_FC	ProportionalOdds	0.5243	0.676729	0.869137	0.00238568	219	0.054	0.00644171	Free cholesterol in IDL	mmol/l	Lipoprotein subclasses	IDL
IDL_FC_pct	ProportionalOdds	1.05566	1.3433	1.7203	0.0176647	219	1.44	0.0350519	Free cholesterol to total lipids ratio in IDL	%	Relative lipoprotein lipid concentrations	IDL ratios
IDL_L	ProportionalOdds	0.464645	0.603368	0.777184	0.000112231	219	0.291	0.000408994	Total lipids in IDL	mmol/l	Lipoprotein subclasses	IDL
IDL_P	1v234	0.486108	0.661806	0.901008	0.00873682	219	0	0.0192515	Concentration of IDL particles	mmol/l	Lipoprotein subclasses	IDL
IDL_P	12v34	0.506063	0.684446	0.925708	0.0138515	219	0	0.0290039	Concentration of IDL particles	mmol/l	Lipoprotein subclasses	IDL
IDL_P	123v4	0.709292	1.06017	1.58463	0.775686	219	0	0.815787	Concentration of IDL particles	mmol/l	Lipoprotein subclasses	IDL
IDL_PL	1v234	0.439588	0.601187	0.822193	0.00144401	219	0.067	0.00414606	Phospholipids in IDL	mmol/l	Lipoprotein subclasses	IDL
IDL_PL	12v34	0.488421	0.665165	0.905865	0.00967044	219	0.067	0.0207068	Phospholipids in IDL	mmol/l	Lipoprotein subclasses	IDL
IDL_PL	123v4	0.661576	0.992824	1.48993	0.972259	219	0.067	0.974831	Phospholipids in IDL	mmol/l	Lipoprotein subclasses	IDL
IDL_PL_pct	ProportionalOdds	1.43305	1.85732	2.43093	4.22609e-06	219	1.519	2.81112e-05	Phospholipids to total lipids ratio in IDL	%	Relative lipoprotein lipid concentrations	IDL ratios
IDL_TG	ProportionalOdds	1.1351	1.46739	1.94183	0.00462934	219	0.048	0.0109657	Triglycerides in IDL	mmol/l	Lipoprotein subclasses	IDL
IDL_TG_pct	ProportionalOdds	1.60362	2.0778	2.72846	6.3158e-08	219	5.114	9.9737e-07	Triglycerides to total lipids ratio in IDL	%	Relative lipoprotein lipid concentrations	IDL ratios
Ile	ProportionalOdds	0.788313	1.00732	1.28636	0.953275	219	0.024	0.959225	Isoleucine	mmol/l	Amino acids	Branched-chain amino acids
InfectiousDiseaseScore	ProportionalOdds	3.01296	4.11088	5.71871	4.55619e-18	212	0.998	1.7268e-15	NA	NA	NA	NA
Potassium	ProportionalOdds	0.862211	1.10174	1.41126	0.43954	214	0.538	0.52717	NA	NA	NA	NA
L_HDL_C	ProportionalOdds	0.724916	0.924976	1.17374	0.52405	219	0.127	0.594656	Cholesterol in large HDL	mmol/l	Lipoprotein subclasses	Large HDL
L_HDL_C_pct	1v234	0.813271	1.10993	1.51479	0.510979	219	6.432	0.586852	Cholesterol to total lipids ratio in large HDL	%	Relative lipoprotein lipid concentrations	Large HDL ratios
L_HDL_C_pct	12v34	0.808637	1.05237	1.36956	0.704138	219	6.432	0.757353	Cholesterol to total lipids ratio in large HDL	%	Relative lipoprotein lipid concentrations	Large HDL ratios
L_HDL_C_pct	123v4	0.614441	0.823405	1.10344	0.193268	219	6.432	0.270685	Cholesterol to total lipids ratio in large HDL	%	Relative lipoprotein lipid concentrations	Large HDL ratios
L_HDL_CE	ProportionalOdds	0.728712	0.929214	1.1787	0.547836	219	0.1	0.617946	Cholesteryl esters in large HDL	mmol/l	Lipoprotein subclasses	Large HDL
L_HDL_CE_pct	123v4	0.584736	0.788675	1.06374	0.119899	219	6.04	0.180324	Cholesteryl esters to total lipids ratio in large HDL	%	Relative lipoprotein lipid concentrations	Large HDL ratios
L_HDL_CE_pct	1v234	0.792405	1.07638	1.46212	0.637641	219	6.04	0.702517	Cholesteryl esters to total lipids ratio in large HDL	%	Relative lipoprotein lipid concentrations	Large HDL ratios
L_HDL_CE_pct	12v34	0.828711	1.07768	1.40145	0.57672	219	6.04	0.642874	Cholesteryl esters to total lipids ratio in large HDL	%	Relative lipoprotein lipid concentrations	Large HDL ratios
L_HDL_FC	ProportionalOdds	0.712581	0.911287	1.15825	0.451578	219	0.028	0.538201	Free cholesterol in large HDL	mmol/l	Lipoprotein subclasses	Large HDL
L_HDL_FC_pct	ProportionalOdds	0.78401	1.01574	1.33593	0.908289	219	1.527	0.92538	Free cholesterol to total lipids ratio in large HDL	%	Relative lipoprotein lipid concentrations	Large HDL ratios
L_HDL_L	ProportionalOdds	0.689367	0.882061	1.12115	0.309724	219	0.249	0.39927	Total lipids in large HDL	mmol/l	Lipoprotein subclasses	Large HDL
L_HDL_P	ProportionalOdds	0.704611	0.900315	1.14356	0.393147	219	0.001	0.485351	Concentration of large HDL particles	mmol/l	Lipoprotein subclasses	Large HDL
L_HDL_PL	ProportionalOdds	0.663498	0.850695	1.08255	0.193551	219	0.119	0.270685	Phospholipids in large HDL	mmol/l	Lipoprotein subclasses	Large HDL
L_HDL_PL_pct	ProportionalOdds	0.394934	0.596375	0.840874	0.0101418	219	4.181	0.021594	Phospholipids to total lipids ratio in large HDL	%	Relative lipoprotein lipid concentrations	Large HDL ratios
L_HDL_TG	12v34	0.662448	0.896505	1.21326	0.479114	219	0.014	0.55872	Triglycerides in large HDL	mmol/l	Lipoprotein subclasses	Large HDL
L_HDL_TG	123v4	0.873595	1.25041	1.78977	0.221935	219	0.014	0.301481	Triglycerides in large HDL	mmol/l	Lipoprotein subclasses	Large HDL
L_HDL_TG	1v234	0.585335	0.778582	1.03563	0.0855274	219	0.014	0.138525	Triglycerides in large HDL	mmol/l	Lipoprotein subclasses	Large HDL
L_HDL_TG_pct	ProportionalOdds	0.961634	1.25362	1.74324	0.101802	219	7.583	0.158778	Triglycerides to total lipids ratio in large HDL	%	Relative lipoprotein lipid concentrations	Large HDL ratios
L_LDL_C	ProportionalOdds	0.338579	0.448879	0.587001	1.07004e-08	219	0.333	2.70363e-07	Cholesterol in large LDL	mmol/l	Lipoprotein subclasses	Large LDL
L_LDL_C_pct	1v234	0.11838	0.226233	0.432348	6.87274e-06	219	7.091	3.94662e-05	Cholesterol to total lipids ratio in large LDL	%	Relative lipoprotein lipid concentrations	Large LDL ratios
L_LDL_C_pct	12v34	0.189708	0.305106	0.490701	9.75475e-07	219	7.091	8.8025e-06	Cholesterol to total lipids ratio in large LDL	%	Relative lipoprotein lipid concentrations	Large LDL ratios
L_LDL_C_pct	123v4	0.401081	0.605578	0.91434	0.0170325	219	7.091	0.0339926	Cholesterol to total lipids ratio in large LDL	%	Relative lipoprotein lipid concentrations	Large LDL ratios
L_LDL_CE	ProportionalOdds	0.326715	0.434409	0.569386	3.70044e-09	219	0.249	1.27497e-07	Cholesteryl esters in large LDL	mmol/l	Lipoprotein subclasses	Large LDL
L_LDL_CE_pct	1v234	0.108976	0.209452	0.402565	2.73774e-06	219	5.524	2.07521e-05	Cholesteryl esters to total lipids ratio in large LDL	%	Relative lipoprotein lipid concentrations	Large LDL ratios
L_LDL_CE_pct	12v34	0.14831	0.245187	0.405344	4.23585e-08	219	5.524	8.02694e-07	Cholesteryl esters to total lipids ratio in large LDL	%	Relative lipoprotein lipid concentrations	Large LDL ratios
L_LDL_CE_pct	123v4	0.375607	0.571249	0.868794	0.00885799	219	5.524	0.0192941	Cholesteryl esters to total lipids ratio in large LDL	%	Relative lipoprotein lipid concentrations	Large LDL ratios
L_LDL_FC	ProportionalOdds	0.380952	0.500253	0.649481	3.36204e-07	219	0.086	3.86126e-06	Free cholesterol in large LDL	mmol/l	Lipoprotein subclasses	Large LDL
L_LDL_FC_pct	ProportionalOdds	0.541364	0.706198	0.898169	0.00656875	219	2.11	0.0151241	Free cholesterol to total lipids ratio in large LDL	%	Relative lipoprotein lipid concentrations	Large LDL ratios
L_LDL_L	ProportionalOdds	0.382312	0.502201	0.652029	3.97056e-07	219	0.43	4.29955e-06	Total lipids in large LDL	mmol/l	Lipoprotein subclasses	Large LDL
L_LDL_P	12v34	0.495075	0.672293	0.912949	0.0109784	219	0	0.0232448	Concentration of large LDL particles	mmol/l	Lipoprotein subclasses	Large LDL
L_LDL_P	1v234	0.491053	0.667173	0.906459	0.0096526	219	0	0.0207068	Concentration of large LDL particles	mmol/l	Lipoprotein subclasses	Large LDL
L_LDL_P	123v4	0.695682	1.05163	1.58971	0.811258	219	0	0.844689	Concentration of large LDL particles	mmol/l	Lipoprotein subclasses	Large LDL
L_LDL_PL	ProportionalOdds	0.41671	0.544839	0.705054	5.64422e-06	219	0.09	3.45026e-05	Phospholipids in large LDL	mmol/l	Lipoprotein subclasses	Large LDL
L_LDL_PL_pct	12v34	1.89563	2.67354	3.77069	2.07667e-08	219	1.292	4.62976e-07	Phospholipids to total lipids ratio in large LDL	%	Relative lipoprotein lipid concentrations	Large LDL ratios
L_LDL_PL_pct	1v234	1.68297	2.67385	4.24815	3.12945e-05	219	1.292	0.000136025	Phospholipids to total lipids ratio in large LDL	%	Relative lipoprotein lipid concentrations	Large LDL ratios
L_LDL_PL_pct	123v4	1.18172	1.64245	2.28281	0.00313643	219	1.292	0.0080365	Phospholipids to total lipids ratio in large LDL	%	Relative lipoprotein lipid concentrations	Large LDL ratios
L_LDL_TG	ProportionalOdds	1.15222	1.48963	1.9794	0.00356042	219	0.048	0.00881961	Triglycerides in large LDL	mmol/l	Lipoprotein subclasses	Large LDL
L_LDL_TG_pct	1v234	1.93664	3.60223	6.70027	5.17739e-05	219	6.223	0.000202292	Triglycerides to total lipids ratio in large LDL	%	Relative lipoprotein lipid concentrations	Large LDL ratios
L_LDL_TG_pct	12v34	1.71593	2.68829	4.21165	1.57938e-05	219	6.223	7.77043e-05	Triglycerides to total lipids ratio in large LDL	%	Relative lipoprotein lipid concentrations	Large LDL ratios
L_LDL_TG_pct	123v4	1.09183	1.63594	2.45123	0.0170412	219	6.223	0.0339926	Triglycerides to total lipids ratio in large LDL	%	Relative lipoprotein lipid concentrations	Large LDL ratios
L_VLDL_C	ProportionalOdds	0.63485	0.807909	1.02462	0.0792709	219	0.048	0.130059	Cholesterol in large VLDL	mmol/l	Lipoprotein subclasses	Large VLDL
L_VLDL_C_pct	ProportionalOdds	1.52449	1.97953	2.59618	4.68075e-07	218	9.927	4.79461e-06	Cholesterol to total lipids ratio in large VLDL	%	Relative lipoprotein lipid concentrations	Large VLDL ratios
L_VLDL_CE	ProportionalOdds	0.635414	0.810522	1.03092	0.0873649	219	0.024	0.140302	Cholesteryl esters in large VLDL	mmol/l	Lipoprotein subclasses	Large VLDL
L_VLDL_CE_pct	ProportionalOdds	1.43089	1.85605	2.42903	4.39306e-06	218	6.243	2.82198e-05	Cholesteryl esters to total lipids ratio in large VLDL	%	Relative lipoprotein lipid concentrations	Large VLDL ratios
L_VLDL_FC	ProportionalOdds	0.635975	0.807962	1.02183	0.0764244	219	0.024	0.125934	Free cholesterol in large VLDL	mmol/l	Lipoprotein subclasses	Large VLDL
L_VLDL_FC_pct	ProportionalOdds	1.62169	2.108	2.7713	4.60032e-08	218	3.888	8.30249e-07	Free cholesterol to total lipids ratio in large VLDL	%	Relative lipoprotein lipid concentrations	Large VLDL ratios
L_VLDL_L	ProportionalOdds	0.548187	0.704785	0.894612	0.00483496	219	0.179	0.0113817	Total lipids in large VLDL	mmol/l	Lipoprotein subclasses	Large VLDL
L_VLDL_P	ProportionalOdds	0.620698	0.789808	0.998232	0.0501659	219	0	0.0868167	Concentration of large VLDL particles	mmol/l	Lipoprotein subclasses	Large VLDL
L_VLDL_PL	ProportionalOdds	0.643126	0.816882	1.03287	0.0924664	219	0.038	0.147851	Phospholipids in large VLDL	mmol/l	Lipoprotein subclasses	Large VLDL
L_VLDL_PL_pct	ProportionalOdds	1.35391	1.7555	2.30988	3.44459e-05	218	5.904	0.000145056	Phospholipids to total lipids ratio in large VLDL	%	Relative lipoprotein lipid concentrations	Large VLDL ratios
L_VLDL_TG	ProportionalOdds	0.47751	0.626273	0.804005	0.000396389	219	0.099	0.00127315	Triglycerides in large VLDL	mmol/l	Lipoprotein subclasses	Large VLDL
L_VLDL_TG_pct	ProportionalOdds	0.385301	0.506716	0.658708	6.33398e-07	218	14.927	6.15533e-06	Triglycerides to total lipids ratio in large VLDL	%	Relative lipoprotein lipid concentrations	Large VLDL ratios
LA	ProportionalOdds	0.424138	0.552429	0.71045	6.22214e-06	219	0.794	3.68467e-05	Linoleic acid	mmol/l	Fatty acids
LA_pct	ProportionalOdds	0.352004	0.463033	0.601885	1.77545e-08	219	4.254	4.20559e-07	Ratio of linoleic acid to total fatty acids	%	Fatty acids	Fatty acid ratios
Lactate	ProportionalOdds	1.1269	1.42361	1.80775	0.00315947	218	1.468	0.0080365	Lactate	mmol/l	Glycolysis related metabolites
LDL_C	ProportionalOdds	0.356904	0.471047	0.613683	4.83019e-08	219	0.506	8.3211e-07	LDL cholesterol	mmol/l	Cholesterol
LDL_CE	ProportionalOdds	0.354504	0.467874	0.609499	3.6408e-08	219	0.372	7.26243e-07	Cholesteryl esters in LDL	mmol/l	Cholesteryl esters
LDL_FC	ProportionalOdds	0.374715	0.492965	0.640752	2.20729e-07	219	0.137	2.78855e-06	Free cholesterol in LDL	mmol/l	Free cholesterol
LDL_L	ProportionalOdds	0.398805	0.521973	0.67579	1.26616e-06	219	0.677	1.02101e-05	Total lipids in LDL	mmol/l	Total lipids
LDL_P	ProportionalOdds	0.532953	0.688866	0.885117	0.00385139	219	0	0.0093569	Concentration of LDL particles	mmol/l	Lipoprotein particle concentrations
LDL_PL	ProportionalOdds	0.422203	0.551064	0.712085	7.41803e-06	219	0.155	4.07454e-05	Phospholipids in LDL	mmol/l	Phospholipids
LDL_size	ProportionalOdds	0.918391	1.15858	1.46936	0.216702	219	0.091	0.297573	Average diameter for LDL particles	nm	Lipoprotein particle sizes
LDL_TG	ProportionalOdds	1.10257	1.41712	1.85768	0.00789743	219	0.071	0.0177108	Triglycerides in LDL	mmol/l	Triglycerides
Leu	ProportionalOdds	1.05432	1.33812	1.70294	0.0169349	219	0.05	0.0339926	Leucine	mmol/l	Amino acids	Branched-chain amino acids
Age	ProportionalOdds	1.36801	1.75414	2.26517	1.19568e-05	219	18.228	6.04215e-05	NA	NA	NA	NA
M_HDL_C	ProportionalOdds	0.46443	0.605783	0.782498	0.000160276	219	0.133	0.000567706	Cholesterol in medium HDL	mmol/l	Lipoprotein subclasses	Medium HDL
M_HDL_C_pct	1v234	0.55842	0.835954	1.25142	0.384049	219	6.919	0.477228	Cholesterol to total lipids ratio in medium HDL	%	Relative lipoprotein lipid concentrations	Medium HDL ratios
M_HDL_C_pct	12v34	0.646395	0.890545	1.22691	0.478272	219	6.919	0.55872	Cholesterol to total lipids ratio in medium HDL	%	Relative lipoprotein lipid concentrations	Medium HDL ratios
M_HDL_C_pct	123v4	0.370273	0.546634	0.806996	0.002374	219	6.919	0.00644171	Cholesterol to total lipids ratio in medium HDL	%	Relative lipoprotein lipid concentrations	Medium HDL ratios
M_HDL_CE	ProportionalOdds	0.472196	0.615297	0.794238	0.000243181	219	0.108	0.00080847	Cholesteryl esters in medium HDL	mmol/l	Lipoprotein subclasses	Medium HDL
M_HDL_CE_pct	1v234	0.653685	0.937585	1.34478	0.726173	219	5.973	0.772218	Cholesteryl esters to total lipids ratio in medium HDL	%	Relative lipoprotein lipid concentrations	Medium HDL ratios
M_HDL_CE_pct	12v34	0.718935	0.972168	1.3146	0.854531	219	5.973	0.882472	Cholesteryl esters to total lipids ratio in medium HDL	%	Relative lipoprotein lipid concentrations	Medium HDL ratios
M_HDL_CE_pct	123v4	0.39258	0.563129	0.80777	0.00180977	219	5.973	0.0050434	Cholesteryl esters to total lipids ratio in medium HDL	%	Relative lipoprotein lipid concentrations	Medium HDL ratios
M_HDL_FC	ProportionalOdds	0.44236	0.579237	0.749656	4.74744e-05	219	0.026	0.000191413	Free cholesterol in medium HDL	mmol/l	Lipoprotein subclasses	Medium HDL
M_HDL_FC_pct	ProportionalOdds	0.416347	0.563399	0.742192	9.32563e-05	219	1.346	0.000346511	Free cholesterol to total lipids ratio in medium HDL	%	Relative lipoprotein lipid concentrations	Medium HDL ratios
M_HDL_L	ProportionalOdds	0.442775	0.579587	0.750614	4.88609e-05	219	0.241	0.000192899	Total lipids in medium HDL	mmol/l	Lipoprotein subclasses	Medium HDL
M_HDL_P	ProportionalOdds	0.447196	0.584773	0.756561	6.07171e-05	219	0.001	0.000234814	Concentration of medium HDL particles	mmol/l	Lipoprotein subclasses	Medium HDL
M_HDL_PL	ProportionalOdds	0.433552	0.56818	0.736547	2.74982e-05	219	0.107	0.000122609	Phospholipids in medium HDL	mmol/l	Lipoprotein subclasses	Medium HDL
M_HDL_PL_pct	ProportionalOdds	0.674631	0.897369	1.25182	0.431739	219	3.637	0.519905	Phospholipids to total lipids ratio in medium HDL	%	Relative lipoprotein lipid concentrations	Medium HDL ratios
M_HDL_TG	1v234	0.593072	0.782343	1.03202	0.0823892	219	0.02	0.134015	Triglycerides in medium HDL	mmol/l	Lipoprotein subclasses	Medium HDL
M_HDL_TG	12v34	0.655677	0.873929	1.16483	0.357979	219	0.02	0.452246	Triglycerides in medium HDL	mmol/l	Lipoprotein subclasses	Medium HDL
M_HDL_TG	123v4	0.818852	1.17327	1.6811	0.38383	219	0.02	0.477228	Triglycerides in medium HDL	mmol/l	Lipoprotein subclasses	Medium HDL
M_HDL_TG_pct	ProportionalOdds	1.10332	1.51481	2.41767	0.03852	219	7.971	0.070188	Triglycerides to total lipids ratio in medium HDL	%	Relative lipoprotein lipid concentrations	Medium HDL ratios
M_LDL_C	ProportionalOdds	0.394155	0.515721	0.66721	7.61528e-07	219	0.132	7.0395e-06	Cholesterol in medium LDL	mmol/l	Lipoprotein subclasses	Medium LDL
M_LDL_C_pct	1v234	0.142358	0.280522	0.552777	0.000239782	219	5.888	0.000804224	Cholesterol to total lipids ratio in medium LDL	%	Relative lipoprotein lipid concentrations	Medium LDL ratios
M_LDL_C_pct	12v34	0.223624	0.367101	0.602632	7.4131e-05	219	5.888	0.000280956	Cholesterol to total lipids ratio in medium LDL	%	Relative lipoprotein lipid concentrations	Medium LDL ratios
M_LDL_C_pct	123v4	0.52573	0.744132	1.05327	0.095467	219	5.888	0.151389	Cholesterol to total lipids ratio in medium LDL	%	Relative lipoprotein lipid concentrations	Medium LDL ratios
M_LDL_CE	ProportionalOdds	0.411925	0.537242	0.693115	2.67647e-06	219	0.096	2.07017e-05	Cholesteryl esters in medium LDL	mmol/l	Lipoprotein subclasses	Medium LDL
M_LDL_CE_pct	1v234	0.271502	0.459151	0.776492	0.00368799	219	4.397	0.00901774	Cholesteryl esters to total lipids ratio in medium LDL	%	Relative lipoprotein lipid concentrations	Medium LDL ratios
M_LDL_CE_pct	12v34	0.314312	0.466365	0.691975	0.000151266	219	4.397	0.000540847	Cholesteryl esters to total lipids ratio in medium LDL	%	Relative lipoprotein lipid concentrations	Medium LDL ratios
M_LDL_CE_pct	123v4	0.605497	0.820915	1.11297	0.203817	219	4.397	0.282955	Cholesteryl esters to total lipids ratio in medium LDL	%	Relative lipoprotein lipid concentrations	Medium LDL ratios
M_LDL_FC	ProportionalOdds	0.368082	0.485233	0.631608	1.4204e-07	219	0.038	1.92261e-06	Free cholesterol in medium LDL	mmol/l	Lipoprotein subclasses	Medium LDL
M_LDL_FC_pct	ProportionalOdds	0.505147	0.653216	0.832114	0.000782888	219	2.772	0.00236885	Free cholesterol to total lipids ratio in medium LDL	%	Relative lipoprotein lipid concentrations	Medium LDL ratios
M_LDL_L	ProportionalOdds	0.424601	0.552896	0.713016	6.98566e-06	219	0.185	3.95159e-05	Total lipids in medium LDL	mmol/l	Lipoprotein subclasses	Medium LDL
M_LDL_P	ProportionalOdds	0.512236	0.662405	0.850662	0.00140191	219	0	0.00405592	Concentration of medium LDL particles	mmol/l	Lipoprotein subclasses	Medium LDL
M_LDL_PL	ProportionalOdds	0.41969	0.547262	0.706622	5.41176e-06	219	0.047	3.36239e-05	Phospholipids in medium LDL	mmol/l	Lipoprotein subclasses	Medium LDL
M_LDL_PL_pct	ProportionalOdds	0.955114	1.18371	1.54523	0.136098	219	1.949	0.201489	Phospholipids to total lipids ratio in medium LDL	%	Relative lipoprotein lipid concentrations	Medium LDL ratios
M_LDL_TG	ProportionalOdds	1.04212	1.33439	1.7272	0.0231683	219	0.017	0.0445724	Triglycerides in medium LDL	mmol/l	Lipoprotein subclasses	Medium LDL
M_LDL_TG_pct	1v234	1.64453	2.88466	5.05997	0.000219842	219	4.416	0.000743931	Triglycerides to total lipids ratio in medium LDL	%	Relative lipoprotein lipid concentrations	Medium LDL ratios
M_LDL_TG_pct	12v34	1.62546	2.47071	3.75549	2.29592e-05	219	4.416	0.000104838	Triglycerides to total lipids ratio in medium LDL	%	Relative lipoprotein lipid concentrations	Medium LDL ratios
M_LDL_TG_pct	123v4	1.09825	1.62889	2.41591	0.015266	219	4.416	0.0312746	Triglycerides to total lipids ratio in medium LDL	%	Relative lipoprotein lipid concentrations	Medium LDL ratios
M_VLDL_C	ProportionalOdds	0.512319	0.663739	0.853278	0.00157346	219	0.061	0.00445032	Cholesterol in medium VLDL	mmol/l	Lipoprotein subclasses	Medium VLDL
M_VLDL_C_pct	ProportionalOdds	0.920853	1.17694	1.51188	0.196812	219	8.749	0.274234	Cholesterol to total lipids ratio in medium VLDL	%	Relative lipoprotein lipid concentrations	Medium VLDL ratios
M_VLDL_CE	ProportionalOdds	0.521232	0.675142	0.867904	0.0024354	219	0.034	0.00650013	Cholesteryl esters in medium VLDL	mmol/l	Lipoprotein subclasses	Medium VLDL
M_VLDL_CE_pct	ProportionalOdds	0.846317	1.07888	1.37889	0.541336	219	6.155	0.612437	Cholesteryl esters to total lipids ratio in medium VLDL	%	Relative lipoprotein lipid concentrations	Medium VLDL ratios
M_VLDL_FC	ProportionalOdds	0.52714	0.679949	0.87092	0.00249549	219	0.029	0.00661393	Free cholesterol in medium VLDL	mmol/l	Lipoprotein subclasses	Medium VLDL
M_VLDL_FC_pct	ProportionalOdds	1.1076	1.43924	1.89819	0.00795967	219	2.83	0.0177226	Free cholesterol to total lipids ratio in medium VLDL	%	Relative lipoprotein lipid concentrations	Medium VLDL ratios
M_VLDL_L	ProportionalOdds	0.478464	0.61959	0.792924	0.000191156	219	0.22	0.000652687	Total lipids in medium VLDL	mmol/l	Lipoprotein subclasses	Medium VLDL
M_VLDL_P	ProportionalOdds	0.534702	0.687982	0.87879	0.00304167	219	0	0.00789585	Concentration of medium VLDL particles	mmol/l	Lipoprotein subclasses	Medium VLDL
M_VLDL_PL	ProportionalOdds	0.519855	0.670043	0.857002	0.00161725	219	0.049	0.00454028	Phospholipids in medium VLDL	mmol/l	Lipoprotein subclasses	Medium VLDL
M_VLDL_PL_pct	ProportionalOdds	1.05347	1.38951	1.88638	0.0270406	219	3.772	0.0507347	Phospholipids to total lipids ratio in medium VLDL	%	Relative lipoprotein lipid concentrations	Medium VLDL ratios
M_VLDL_TG	ProportionalOdds	0.484556	0.630319	0.806789	0.000360411	219	0.133	0.00116748	Triglycerides in medium VLDL	mmol/l	Lipoprotein subclasses	Medium VLDL
M_VLDL_TG_pct	ProportionalOdds	0.623957	0.809278	1.03919	0.103208	219	12.075	0.159007	Triglycerides to total lipids ratio in medium VLDL	%	Relative lipoprotein lipid concentrations	Medium VLDL ratios
MUFA	ProportionalOdds	0.826903	1.04226	1.31923	0.727011	219	0.952	0.772218	Monounsaturated fatty acids	mmol/l	Fatty acids
MUFA_pct	ProportionalOdds	1.38226	1.76748	2.27737	7.40027e-06	219	3.213	4.07454e-05	Ratio of monounsaturated fatty acids to total fatty acids	%	Fatty acids	Fatty acid ratios
Sodium	1v234	0.225138	0.354893	0.559431	8.13889e-06	213	4.346	4.40663e-05	NA	NA	NA	NA
Sodium	12v34	0.555603	0.755526	1.02739	0.073825	213	4.346	0.122718	NA	NA	NA	NA
Sodium	123v4	0.655725	1.00131	1.52901	0.995181	213	4.346	0.995181	NA	NA	NA	NA
non_HDL_C	ProportionalOdds	0.408952	0.53513	0.692538	3.07486e-06	219	0.877	2.2411e-05	Total cholesterol minus HDL-C	mmol/l	Cholesterol
Omega_3	ProportionalOdds	0.543244	0.696052	0.887359	0.00368638	219	0.195	0.00901774	Omega-3 fatty acids	mmol/l	Fatty acids
Omega_3_pct	ProportionalOdds	0.556031	0.718112	0.918251	0.0093281	219	1.366	0.020202	Ratio of omega-3 fatty acids to total fatty acids	%	Fatty acids	Fatty acid ratios
Omega_6	ProportionalOdds	0.453024	0.586824	0.7517	3.53148e-05	219	0.773	0.000145482	Omega-6 fatty acids	mmol/l	Fatty acids
Omega_6_by_Omega_3	ProportionalOdds	0.91266	1.16889	1.50112	0.218487	219	4.315	0.298941	Ratio of omega-6 fatty acids to omega-3 fatty acids	ratio	Fatty acids	Fatty acid ratios
Omega_6_pct	ProportionalOdds	0.432051	0.558787	0.715877	5.96686e-06	219	3.721	3.58959e-05	Ratio of omega-6 fatty acids to total fatty acids	%	Fatty acids	Fatty acid ratios
Phe	1v234	2.55096	4.67841	8.58012	6.15148e-07	219	0.043	6.13529e-06	Phenylalanine	mmol/l	Amino acids	Aromatic amino acids
Phe	12v34	1.7561	2.56978	3.76046	1.18056e-06	219	0.043	9.72675e-06	Phenylalanine	mmol/l	Amino acids	Aromatic amino acids
Phe	123v4	1.43568	2.05042	2.92839	7.85617e-05	219	0.043	0.000294801	Phenylalanine	mmol/l	Amino acids	Aromatic amino acids
Phosphatidylc	ProportionalOdds	0.373794	0.496491	0.649631	6.75396e-07	219	0.436	6.39938e-06	Phosphatidylcholines	mmol/l	Other lipids
Phosphoglyc	ProportionalOdds	0.436786	0.570004	0.734976	2.21321e-05	219	0.435	0.000102293	Phosphoglycerides	mmol/l	Other lipids
PUFA	ProportionalOdds	0.452306	0.586135	0.751308	3.51779e-05	219	0.911	0.000145482	Polyunsaturated fatty acids	mmol/l	Fatty acids
PUFA_by_MUFA	ProportionalOdds	0.377416	0.504718	0.666428	2.47672e-06	219	0.359	1.95558e-05	Ratio of polyunsaturated fatty acids to monounsaturated fatty acids	ratio	Fatty acids	Fatty acid ratios
PUFA_pct	ProportionalOdds	0.371882	0.491327	0.641034	3.08223e-07	219	3.986	3.65051e-06	Ratio of polyunsaturated fatty acids to total fatty acids	%	Fatty acids	Fatty acid ratios
Pyruvate	123v4	1.17263	1.77143	2.67601	0.00659548	162	0.025	0.0151241	Pyruvate	mmol/l	Glycolysis related metabolites
Pyruvate	1v234	0.637667	0.97625	1.49461	0.91192	162	0.025	0.926589	Pyruvate	mmol/l	Glycolysis related metabolites
Pyruvate	12v34	1.04978	1.5263	2.21914	0.0268015	162	0.025	0.0505362	Pyruvate	mmol/l	Glycolysis related metabolites
Remnant_C	1v234	0.447555	0.607387	0.824299	0.00137335	219	0.402	0.00400383	Remnant cholesterol (non-HDL, non-LDL -cholesterol)	mmol/l	Cholesterol
Remnant_C	12v34	0.457405	0.626321	0.857617	0.00352436	219	0.402	0.0087877	Remnant cholesterol (non-HDL, non-LDL -cholesterol)	mmol/l	Cholesterol
Remnant_C	123v4	0.635639	0.983626	1.52212	0.940921	219	0.402	0.9535	Remnant cholesterol (non-HDL, non-LDL -cholesterol)	mmol/l	Cholesterol
RespiratoryDisease	ProportionalOdds	0.97534	1.83042	3.45941	0.060563	219	NA	0.102015	NA	NA	NA	NA
S_HDL_C	ProportionalOdds	0.342422	0.454809	0.596366	2.38548e-08	219	0.085	5.02276e-07	Cholesterol in small HDL	mmol/l	Lipoprotein subclasses	Small HDL
S_HDL_C_pct	12v34	0.608691	0.833349	1.14092	0.255359	219	3.08	0.338395	Cholesterol to total lipids ratio in small HDL	%	Relative lipoprotein lipid concentrations	Small HDL ratios
S_HDL_C_pct	1v234	0.65576	0.940874	1.34995	0.740731	219	3.08	0.784182	Cholesterol to total lipids ratio in small HDL	%	Relative lipoprotein lipid concentrations	Small HDL ratios
S_HDL_C_pct	123v4	0.403429	0.595004	0.877551	0.00882209	219	3.08	0.0192941	Cholesterol to total lipids ratio in small HDL	%	Relative lipoprotein lipid concentrations	Small HDL ratios
S_HDL_CE	ProportionalOdds	0.352989	0.468632	0.614051	7.38258e-08	219	0.068	1.0886e-06	Cholesteryl esters in small HDL	mmol/l	Lipoprotein subclasses	Small HDL
S_HDL_CE_pct	1v234	0.606934	0.873662	1.25761	0.467403	219	3.622	0.555316	Cholesteryl esters to total lipids ratio in small HDL	%	Relative lipoprotein lipid concentrations	Small HDL ratios
S_HDL_CE_pct	12v34	0.611176	0.829556	1.12596	0.230586	219	3.622	0.312114	Cholesteryl esters to total lipids ratio in small HDL	%	Relative lipoprotein lipid concentrations	Small HDL ratios
S_HDL_CE_pct	123v4	0.398077	0.574875	0.830195	0.00315227	219	3.622	0.0080365	Cholesteryl esters to total lipids ratio in small HDL	%	Relative lipoprotein lipid concentrations	Small HDL ratios
S_HDL_FC	ProportionalOdds	0.368174	0.485881	0.633857	1.80055e-07	219	0.02	2.35314e-06	Free cholesterol in small HDL	mmol/l	Lipoprotein subclasses	Small HDL
S_HDL_FC_pct	1v234	0.920072	1.37738	2.06198	0.119865	219	0.979	0.180324	Free cholesterol to total lipids ratio in small HDL	%	Relative lipoprotein lipid concentrations	Small HDL ratios
S_HDL_FC_pct	12v34	0.864174	1.14594	1.51958	0.344082	219	0.979	0.437608	Free cholesterol to total lipids ratio in small HDL	%	Relative lipoprotein lipid concentrations	Small HDL ratios
S_HDL_FC_pct	123v4	1.13724	1.59129	2.22663	0.00672156	219	0.979	0.0152543	Free cholesterol to total lipids ratio in small HDL	%	Relative lipoprotein lipid concentrations	Small HDL ratios
S_HDL_L	ProportionalOdds	0.324667	0.432831	0.569427	4.68664e-09	219	0.193	1.36634e-07	Total lipids in small HDL	mmol/l	Lipoprotein subclasses	Small HDL
S_HDL_P	ProportionalOdds	0.326313	0.434249	0.570787	4.58524e-09	219	0.002	1.36634e-07	Concentration of small HDL particles	mmol/l	Lipoprotein subclasses	Small HDL
S_HDL_PL	ProportionalOdds	0.315496	0.422826	0.55812	2.99681e-09	219	0.111	1.13579e-07	Phospholipids in small HDL	mmol/l	Lipoprotein subclasses	Small HDL
S_HDL_PL_pct	ProportionalOdds	0.514095	0.67297	0.869188	0.00286405	219	1.792	0.00748605	Phospholipids to total lipids ratio in small HDL	%	Relative lipoprotein lipid concentrations	Small HDL ratios
S_HDL_TG	ProportionalOdds	0.795613	1.01618	1.29968	0.897703	219	0.019	0.917061	Triglycerides in small HDL	mmol/l	Lipoprotein subclasses	Small HDL
S_HDL_TG_pct	ProportionalOdds	1.23941	1.71914	2.52062	0.00350125	219	3.591	0.0087877	Triglycerides to total lipids ratio in small HDL	%	Relative lipoprotein lipid concentrations	Small HDL ratios
S_LDL_C	ProportionalOdds	0.440071	0.571084	0.734366	1.69975e-05	219	0.047	8.1545e-05	Cholesterol in small LDL	mmol/l	Lipoprotein subclasses	Small LDL
S_LDL_C_pct	ProportionalOdds	0.413079	0.549199	0.715734	1.99226e-05	219	3.782	9.43831e-05	Cholesterol to total lipids ratio in small LDL	%	Relative lipoprotein lipid concentrations	Small LDL ratios
S_LDL_CE	ProportionalOdds	0.473921	0.612161	0.784586	0.000129178	219	0.035	0.000466272	Cholesteryl esters in small LDL	mmol/l	Lipoprotein subclasses	Small LDL
S_LDL_CE_pct	ProportionalOdds	0.57878	0.74045	0.941293	0.0148206	219	2.699	0.0307266	Cholesteryl esters to total lipids ratio in small LDL	%	Relative lipoprotein lipid concentrations	Small LDL ratios
S_LDL_FC	ProportionalOdds	0.381336	0.50043	0.648765	3.06439e-07	219	0.014	3.65051e-06	Free cholesterol in small LDL	mmol/l	Lipoprotein subclasses	Small LDL
S_LDL_FC_pct	ProportionalOdds	0.424528	0.55091	0.706779	4.27658e-06	219	2.228	2.81112e-05	Free cholesterol to total lipids ratio in small LDL	%	Relative lipoprotein lipid concentrations	Small LDL ratios
S_LDL_L	ProportionalOdds	0.477528	0.616643	0.79047	0.000162237	219	0.071	0.000569333	Total lipids in small LDL	mmol/l	Lipoprotein subclasses	Small LDL
S_LDL_P	ProportionalOdds	0.534157	0.685759	0.875907	0.00270839	219	0	0.00712833	Concentration of small LDL particles	mmol/l	Lipoprotein subclasses	Small LDL
S_LDL_PL	ProportionalOdds	0.501302	0.645946	0.827408	0.000605494	219	0.021	0.001881	Phospholipids in small LDL	mmol/l	Lipoprotein subclasses	Small LDL
S_LDL_PL_pct	ProportionalOdds	1.11555	1.42229	1.82707	0.00490609	219	2.37	0.0114778	Phospholipids to total lipids ratio in small LDL	%	Relative lipoprotein lipid concentrations	Small LDL ratios
S_LDL_TG	ProportionalOdds	0.908333	1.15503	1.47485	0.241579	219	0.007	0.322154	Triglycerides in small LDL	mmol/l	Lipoprotein subclasses	Small LDL
S_LDL_TG_pct	ProportionalOdds	1.38718	1.78351	2.32569	1.09812e-05	219	2.287	5.62413e-05	Triglycerides to total lipids ratio in small LDL	%	Relative lipoprotein lipid concentrations	Small LDL ratios
S_VLDL_C	1v234	0.636514	0.858801	1.15872	0.319225	219	0.058	0.408737	Cholesterol in small VLDL	mmol/l	Lipoprotein subclasses	Small VLDL
S_VLDL_C	12v34	0.662052	0.880879	1.17203	0.384023	219	0.058	0.477228	Cholesterol in small VLDL	mmol/l	Lipoprotein subclasses	Small VLDL
S_VLDL_C	123v4	0.946962	1.38786	2.03403	0.0928457	219	0.058	0.147851	Cholesterol in small VLDL	mmol/l	Lipoprotein subclasses	Small VLDL
S_VLDL_C_pct	ProportionalOdds	0.870645	1.10575	1.40718	0.410742	219	5.183	0.502165	Cholesterol to total lipids ratio in small VLDL	%	Relative lipoprotein lipid concentrations	Small VLDL ratios
S_VLDL_CE	1v234	0.694201	0.940107	1.27312	0.689739	219	0.038	0.749029	Cholesteryl esters in small VLDL	mmol/l	Lipoprotein subclasses	Small VLDL
S_VLDL_CE	12v34	0.72654	0.962623	1.27542	0.790732	219	0.038	0.82602	Cholesteryl esters in small VLDL	mmol/l	Lipoprotein subclasses	Small VLDL
S_VLDL_CE	123v4	1.02814	1.49007	2.15953	0.035153	219	0.038	0.0646746	Cholesteryl esters in small VLDL	mmol/l	Lipoprotein subclasses	Small VLDL
S_VLDL_CE_pct	ProportionalOdds	1.10309	1.40598	1.80418	0.00649956	219	3.437	0.0151125	Cholesteryl esters to total lipids ratio in small VLDL	%	Relative lipoprotein lipid concentrations	Small VLDL ratios
S_VLDL_FC	1v234	0.543085	0.732091	0.986874	0.0406857	219	0.02	0.0737794	Free cholesterol in small VLDL	mmol/l	Lipoprotein subclasses	Small VLDL
S_VLDL_FC	12v34	0.551604	0.74342	1.00194	0.0515014	219	0.02	0.0883214	Free cholesterol in small VLDL	mmol/l	Lipoprotein subclasses	Small VLDL
S_VLDL_FC	123v4	0.782704	1.18663	1.799	0.420248	219	0.02	0.510494	Free cholesterol in small VLDL	mmol/l	Lipoprotein subclasses	Small VLDL
S_VLDL_FC_pct	ProportionalOdds	0.587106	0.749561	0.953457	0.0194348	219	2.226	0.0381647	Free cholesterol to total lipids ratio in small VLDL	%	Relative lipoprotein lipid concentrations	Small VLDL ratios
S_VLDL_L	ProportionalOdds	0.707479	0.905427	1.15802	0.427819	219	0.163	0.518031	Total lipids in small VLDL	mmol/l	Lipoprotein subclasses	Small VLDL
S_VLDL_P	ProportionalOdds	0.740661	0.947732	1.21266	0.668577	219	0	0.728134	Concentration of small VLDL particles	mmol/l	Lipoprotein subclasses	Small VLDL
S_VLDL_PL	ProportionalOdds	0.666668	0.856446	1.09781	0.221787	219	0.036	0.301481	Phospholipids in small VLDL	mmol/l	Lipoprotein subclasses	Small VLDL
S_VLDL_PL_pct	ProportionalOdds	0.623995	0.79563	1.01194	0.0629116	219	2.09	0.105502	Phospholipids to total lipids ratio in small VLDL	%	Relative lipoprotein lipid concentrations	Small VLDL ratios
S_VLDL_TG	ProportionalOdds	0.719688	0.915421	1.1647	0.469816	219	0.081	0.555788	Triglycerides in small VLDL	mmol/l	Lipoprotein subclasses	Small VLDL
S_VLDL_TG_pct	ProportionalOdds	0.780427	0.992991	1.2622	0.954163	219	7.054	0.959225	Triglycerides to total lipids ratio in small VLDL	%	Relative lipoprotein lipid concentrations	Small VLDL ratios
O2.saturation	1v234	0.0106408	0.0434647	0.177541	1.25679e-05	193	8.075	6.2674e-05	NA	NA	NA	NA
O2.saturation	12v34	0.0203144	0.04837	0.115173	7.75949e-12	193	8.075	7.84108e-10	NA	NA	NA	NA
O2.saturation	123v4	0.224745	0.344782	0.528929	1.07695e-06	193	8.075	9.27649e-06	NA	NA	NA	NA
Sex	ProportionalOdds	0.437437	0.708693	1.14461	0.160103	219	NA	0.229845	NA	NA	NA	NA
SFA	ProportionalOdds	0.708649	0.897031	1.13494	0.362517	219	0.965	0.454947	Saturated fatty acids	mmol/l	Fatty acids
SFA_pct	ProportionalOdds	1.29531	1.68662	2.23558	0.000176628	219	1.607	0.000614147	Ratio of saturated fatty acids to total fatty acids	%	Fatty acids	Fatty acid ratios
Sphingomyelins	ProportionalOdds	0.634959	0.81458	1.04361	0.104833	219	0.077	0.159581	Sphingomyelins	mmol/l	Other lipids
TG_by_PG	ProportionalOdds	0.900762	1.1421	1.45246	0.274071	219	0.247	0.358691	Ratio of triglycerides to phosphoglycerides	ratio	Other lipids
Total_BCAA	ProportionalOdds	0.916918	1.16653	1.48488	0.209109	219	0.128	0.289242	Total concentration of branched-chain amino acids (leucine + isoleucine + valine)	mmol/l	Amino acids	Branched-chain amino acids
Total_C	ProportionalOdds	0.387218	0.506908	0.656453	4.22822e-07	219	1.009	4.45137e-06	Total cholesterol	mmol/l	Cholesterol
Total_CE	ProportionalOdds	0.371178	0.487153	0.632276	1.12365e-07	219	0.74	1.57727e-06	Total esterified cholesterol	mmol/l	Cholesteryl esters
Total_FA	ProportionalOdds	0.649837	0.823734	1.04099	0.104843	219	2.656	0.159581	Total fatty acids	mmol/l	Fatty acids
Total_FC	ProportionalOdds	0.441322	0.573364	0.738138	2.11695e-05	219	0.279	9.90523e-05	Total free cholesterol	mmol/l	Free cholesterol
Total_L	ProportionalOdds	0.428271	0.557791	0.718224	9.07163e-06	219	1.781	4.79441e-05	Total lipids in lipoprotein particles	mmol/l	Total lipids
Total_P	ProportionalOdds	0.379528	0.499298	0.649767	3.86591e-07	219	0.003	4.29955e-06	Total concentration of lipoprotein particles	mmol/l	Lipoprotein particle concentrations
Total_PL	ProportionalOdds	0.428615	0.557877	0.718632	9.10811e-06	219	0.497	4.79441e-05	Total phospholipids in lipoprotein particles	mmol/l	Phospholipids
Total_TG	ProportionalOdds	0.686542	0.869696	1.09848	0.241222	219	0.591	0.322154	Total triglycerides	mmol/l	Triglycerides
Troponin	ProportionalOdds	0.754193	1.04478	1.42172	0.777042	141	0.079	0.815787	NA	NA	NA	NA
Tyr	ProportionalOdds	1.30085	1.70363	2.32477	0.000321804	218	0.024	0.00106055	Tyrosine	mmol/l	Amino acids	Aromatic amino acids
Unsaturation	ProportionalOdds	0.380765	0.510695	0.675109	4.30197e-06	219	0.079	2.81112e-05	Degree of unsaturation	degree	Fatty acids
Val	ProportionalOdds	0.848387	1.08221	1.37953	0.522994	219	0.058	0.594656	Valine	mmol/l	Amino acids	Branched-chain amino acids
VLDL_C	1v234	0.599274	0.798548	1.06409	0.124561	219	0.241	0.186595	VLDL cholesterol	mmol/l	Cholesterol
VLDL_C	12v34	0.610615	0.814378	1.08614	0.162236	219	0.241	0.232028	VLDL cholesterol	mmol/l	Cholesterol
VLDL_C	123v4	0.907078	1.39856	2.15634	0.128886	219	0.241	0.192315	VLDL cholesterol	mmol/l	Cholesterol
VLDL_CE	123v4	0.933288	1.40864	2.1261	0.102831	219	0.139	0.159007	Cholesteryl esters in VLDL	mmol/l	Cholesteryl esters
VLDL_CE	1v234	0.588746	0.787015	1.05205	0.105804	219	0.139	0.160399	Cholesteryl esters in VLDL	mmol/l	Cholesteryl esters
VLDL_CE	12v34	0.618161	0.824587	1.09995	0.18952	219	0.139	0.267019	Cholesteryl esters in VLDL	mmol/l	Cholesteryl esters
VLDL_FC	ProportionalOdds	0.677993	0.864887	1.10238	0.240035	219	0.106	0.322154	Free cholesterol in VLDL	mmol/l	Free cholesterol
VLDL_L	ProportionalOdds	0.646429	0.820812	1.03851	0.100784	219	0.844	0.15784	Total lipids in VLDL	mmol/l	Total lipids
VLDL_P	12v34	0.64067	0.852839	1.13527	0.275407	219	0	0.358691	Concentration of VLDL particles	mmol/l	Lipoprotein particle concentrations
VLDL_P	1v234	0.641191	0.858159	1.14855	0.303645	219	0	0.39277	Concentration of VLDL particles	mmol/l	Lipoprotein particle concentrations
VLDL_P	123v4	0.933373	1.39606	2.0881	0.104306	219	0	0.159581	Concentration of VLDL particles	mmol/l	Lipoprotein particle concentrations
VLDL_PL	ProportionalOdds	0.708826	0.903233	1.15066	0.408548	219	0.187	0.501099	Phospholipids in VLDL	mmol/l	Phospholipids
VLDL_size	ProportionalOdds	0.556761	0.713699	0.907531	0.00662426	219	1.28	0.0151241	Average diameter for VLDL particles	nm	Lipoprotein particle sizes
VLDL_TG	ProportionalOdds	0.61927	0.788164	0.993598	0.0468478	219	0.472	0.0822005	Triglycerides in VLDL	mmol/l	Triglycerides
Eosinophil.Count	ProportionalOdds	0.460655	0.632333	0.834732	0.00239652	207	0.057	0.00644171	NA	NA	NA	NA
Lymphocyte.Count	1v234	0.378679	0.519372	0.712338	4.81625e-05	208	0.728	0.000192143	NA	NA	NA	NA
Lymphocyte.Count	12v34	0.532424	0.720469	0.974929	0.0336257	208	0.728	0.0621665	NA	NA	NA	NA
Lymphocyte.Count	123v4	0.451352	0.717138	1.13943	0.159294	208	0.728	0.229845	NA	NA	NA	NA
Neutrophil.Count	1v234	0.762198	1.06704	1.49382	0.705398	207	3.004	0.757353	NA	NA	NA	NA
Neutrophil.Count	12v34	1.54916	2.15595	3.00041	5.22092e-06	207	3.004	3.29788e-05	NA	NA	NA	NA
Neutrophil.Count	123v4	1.0944	1.61662	2.38802	0.0158133	207	3.004	0.0322217	NA	NA	NA	NA
WBC	1v234	0.649611	0.885564	1.20722	0.442039	215	3.263	0.528494	NA	NA	NA	NA
WBC	12v34	1.37214	1.86645	2.53884	7.0238e-05	215	3.263	0.000268891	NA	NA	NA	NA
WBC	123v4	1.02222	1.5086	2.22639	0.0383876	215	3.263	0.070188	NA	NA	NA	NA
XL_HDL_C	ProportionalOdds	0.899273	1.14541	1.45755	0.268358	219	0.025	0.354382	Cholesterol in very large HDL	mmol/l	Lipoprotein subclasses	Very large HDL
XL_HDL_C_pct	ProportionalOdds	0.482278	0.631337	0.817083	0.000587869	219	4.844	0.00184134	Cholesterol to total lipids ratio in very large HDL	%	Relative lipoprotein lipid concentrations	Very large HDL ratios
XL_HDL_CE	ProportionalOdds	0.8578	1.09166	1.38673	0.472199	219	0.019	0.555788	Cholesteryl esters in very large HDL	mmol/l	Lipoprotein subclasses	Very large HDL
XL_HDL_CE_pct	ProportionalOdds	0.429691	0.567393	0.738128	3.75248e-05	219	3.398	0.000152924	Cholesteryl esters to total lipids ratio in very large HDL	%	Relative lipoprotein lipid concentrations	Very large HDL ratios
XL_HDL_FC	ProportionalOdds	1.04496	1.33545	1.7122	0.0210792	219	0.006	0.0409694	Free cholesterol in very large HDL	mmol/l	Lipoprotein subclasses	Very large HDL
XL_HDL_FC_pct	ProportionalOdds	0.707566	0.901742	1.1505	0.402729	219	2.769	0.495566	Free cholesterol to total lipids ratio in very large HDL	%	Relative lipoprotein lipid concentrations	Very large HDL ratios
XL_HDL_L	ProportionalOdds	0.961337	1.22498	1.56329	0.10025	219	0.057	0.15784	Total lipids in very large HDL	mmol/l	Lipoprotein subclasses	Very large HDL
XL_HDL_P	ProportionalOdds	0.896998	1.1449	1.46156	0.275352	219	0	0.358691	Concentration of very large HDL particles	mmol/l	Lipoprotein subclasses	Very large HDL
XL_HDL_PL	ProportionalOdds	1.00527	1.28191	1.63995	0.0456626	219	0.032	0.0804936	Phospholipids in very large HDL	mmol/l	Lipoprotein subclasses	Very large HDL
XL_HDL_PL_pct	ProportionalOdds	1.22876	1.58681	2.07411	0.000513847	219	5.148	0.0016229	Phospholipids to total lipids ratio in very large HDL	%	Relative lipoprotein lipid concentrations	Very large HDL ratios
XL_HDL_TG	1v234	0.759192	1.02523	1.38449	0.870872	219	0.004	0.894472	Triglycerides in very large HDL	mmol/l	Lipoprotein subclasses	Very large HDL
XL_HDL_TG	12v34	0.732289	0.974738	1.29746	0.860803	219	0.004	0.886533	Triglycerides in very large HDL	mmol/l	Lipoprotein subclasses	Very large HDL
XL_HDL_TG	123v4	1.1035	1.6592	2.49474	0.0149612	219	0.004	0.0308167	Triglycerides in very large HDL	mmol/l	Lipoprotein subclasses	Very large HDL
XL_HDL_TG_pct	ProportionalOdds	0.734529	0.932895	1.17856	0.563159	219	2.545	0.631471	Triglycerides to total lipids ratio in very large HDL	%	Relative lipoprotein lipid concentrations	Very large HDL ratios
XL_VLDL_C	ProportionalOdds	0.708473	0.896651	1.13463	0.361838	219	0.025	0.454947	Cholesterol in very large VLDL	mmol/l	Lipoprotein subclasses	Very large VLDL
XL_VLDL_C_pct	ProportionalOdds	0.964393	1.23299	1.59314	0.100583	215	12.443	0.15784	Cholesterol to total lipids ratio in very large VLDL	%	Relative lipoprotein lipid concentrations	Very large VLDL ratios
XL_VLDL_CE	ProportionalOdds	0.689375	0.87579	1.11219	0.275306	219	0.013	0.358691	Cholesteryl esters in very large VLDL	mmol/l	Lipoprotein subclasses	Very large VLDL
XL_VLDL_CE_pct	ProportionalOdds	0.871761	1.10432	1.41384	0.417499	215	11.043	0.508786	Cholesteryl esters to total lipids ratio in very large VLDL	%	Relative lipoprotein lipid concentrations	Very large VLDL ratios
XL_VLDL_FC	ProportionalOdds	0.730033	0.921006	1.16182	0.485202	219	0.012	0.564084	Free cholesterol in very large VLDL	mmol/l	Lipoprotein subclasses	Very large VLDL
XL_VLDL_FC_pct	ProportionalOdds	1.3735	1.78899	2.36435	2.55131e-05	215	2.708	0.000115113	Free cholesterol to total lipids ratio in very large VLDL	%	Relative lipoprotein lipid concentrations	Very large VLDL ratios
XL_VLDL_L	ProportionalOdds	0.670372	0.84758	1.06513	0.158435	219	0.117	0.229845	Total lipids in very large VLDL	mmol/l	Lipoprotein subclasses	Very large VLDL
XL_VLDL_P	ProportionalOdds	0.689096	0.87109	1.09699	0.241385	219	0	0.322154	Concentration of very large VLDL particles	mmol/l	Lipoprotein subclasses	Very large VLDL
XL_VLDL_PL	ProportionalOdds	0.723502	0.912062	1.14859	0.432111	219	0.022	0.519905	Phospholipids in very large VLDL	mmol/l	Lipoprotein subclasses	Very large VLDL
XL_VLDL_PL_pct	1v234	0.967056	1.31284	1.78227	0.0809472	215	4.253	0.132237	Phospholipids to total lipids ratio in very large VLDL	%	Relative lipoprotein lipid concentrations	Very large VLDL ratios
XL_VLDL_PL_pct	12v34	1.31716	1.92754	2.82078	0.000730108	215	4.253	0.00223154	Phospholipids to total lipids ratio in very large VLDL	%	Relative lipoprotein lipid concentrations	Very large VLDL ratios
XL_VLDL_PL_pct	123v4	1.55144	2.87284	5.31972	0.000787533	215	4.253	0.00236885	Phospholipids to total lipids ratio in very large VLDL	%	Relative lipoprotein lipid concentrations	Very large VLDL ratios
XL_VLDL_TG	ProportionalOdds	0.642267	0.816245	1.02553	0.0862145	219	0.072	0.139044	Triglycerides in very large VLDL	mmol/l	Lipoprotein subclasses	Very large VLDL
XL_VLDL_TG_pct	ProportionalOdds	0.536311	0.700074	0.904432	0.00729058	215	13.541	0.0164472	Triglycerides to total lipids ratio in very large VLDL	%	Relative lipoprotein lipid concentrations	Very large VLDL ratios
XS_VLDL_C	1v234	0.602243	0.806881	1.08105	0.150495	219	0.05	0.220222	Cholesterol in very small VLDL	mmol/l	Lipoprotein subclasses	Very small VLDL
XS_VLDL_C	12v34	0.708063	0.93596	1.23721	0.642022	219	0.05	0.705294	Cholesterol in very small VLDL	mmol/l	Lipoprotein subclasses	Very small VLDL
XS_VLDL_C	123v4	1.05499	1.49419	2.11621	0.0237295	219	0.05	0.0452914	Cholesterol in very small VLDL	mmol/l	Lipoprotein subclasses	Very small VLDL
XS_VLDL_C_pct	ProportionalOdds	0.460789	0.592065	0.755668	3.15836e-05	219	5.385	0.000136025	Cholesterol to total lipids ratio in very small VLDL	%	Relative lipoprotein lipid concentrations	Very small VLDL ratios
XS_VLDL_CE	1v234	0.523357	0.703491	0.945625	0.0197812	219	0.033	0.0386447	Cholesteryl esters in very small VLDL	mmol/l	Lipoprotein subclasses	Very small VLDL
XS_VLDL_CE	12v34	0.623116	0.831587	1.1098	0.210404	219	0.033	0.289975	Cholesteryl esters in very small VLDL	mmol/l	Lipoprotein subclasses	Very small VLDL
XS_VLDL_CE	123v4	0.938958	1.36569	1.98636	0.102998	219	0.033	0.159007	Cholesteryl esters in very small VLDL	mmol/l	Lipoprotein subclasses	Very small VLDL
XS_VLDL_CE_pct	ProportionalOdds	0.429868	0.554365	0.709569	3.78285e-06	219	5.098	2.655e-05	Cholesteryl esters to total lipids ratio in very small VLDL	%	Relative lipoprotein lipid concentrations	Very small VLDL ratios
XS_VLDL_FC	123v4	1.19486	1.70202	2.42443	0.00321585	219	0.019	0.00812538	Free cholesterol in very small VLDL	mmol/l	Lipoprotein subclasses	Very small VLDL
XS_VLDL_FC	1v234	0.764281	1.04289	1.42306	0.791148	219	0.019	0.82602	Free cholesterol in very small VLDL	mmol/l	Lipoprotein subclasses	Very small VLDL
XS_VLDL_FC	12v34	0.862517	1.14512	1.52032	0.348678	219	0.019	0.44197	Free cholesterol in very small VLDL	mmol/l	Lipoprotein subclasses	Very small VLDL
XS_VLDL_FC_pct	ProportionalOdds	1.00283	1.26957	1.62287	0.0507019	219	0.576	0.0873456	Free cholesterol to total lipids ratio in very small VLDL	%	Relative lipoprotein lipid concentrations	Very small VLDL ratios
XS_VLDL_L	1v234	0.754225	1.03323	1.41544	0.838706	219	0.121	0.870404	Total lipids in very small VLDL	mmol/l	Lipoprotein subclasses	Very small VLDL
XS_VLDL_L	12v34	0.831477	1.10433	1.46671	0.493101	219	0.121	0.571515	Total lipids in very small VLDL	mmol/l	Lipoprotein subclasses	Very small VLDL
XS_VLDL_L	123v4	1.16928	1.65955	2.35537	0.00457673	219	0.121	0.0109657	Total lipids in very small VLDL	mmol/l	Lipoprotein subclasses	Very small VLDL
XS_VLDL_P	123v4	1.16247	1.62989	2.28526	0.0046106	219	0	0.0109657	Concentration of very small VLDL particles	mmol/l	Lipoprotein subclasses	Very small VLDL
XS_VLDL_P	1v234	0.753198	1.03295	1.41661	0.840549	219	0	0.870404	Concentration of very small VLDL particles	mmol/l	Lipoprotein subclasses	Very small VLDL
XS_VLDL_P	12v34	0.830508	1.10046	1.45816	0.504994	219	0	0.581741	Concentration of very small VLDL particles	mmol/l	Lipoprotein subclasses	Very small VLDL
XS_VLDL_PL	ProportionalOdds	1.06295	1.37289	1.79201	0.0162086	219	0.041	0.0328506	Phospholipids in very small VLDL	mmol/l	Lipoprotein subclasses	Very small VLDL
XS_VLDL_PL_pct	ProportionalOdds	1.97211	2.61202	3.51889	7.57305e-11	219	1.769	4.10027e-09	Phospholipids to total lipids ratio in very small VLDL	%	Relative lipoprotein lipid concentrations	Very small VLDL ratios
XS_VLDL_TG	ProportionalOdds	1.05158	1.35095	1.75074	0.0194187	219	0.037	0.0381647	Triglycerides in very small VLDL	mmol/l	Lipoprotein subclasses	Very small VLDL
XS_VLDL_TG_pct	ProportionalOdds	1.06574	1.35078	1.71991	0.0135838	219	4.353	0.0286015	Triglycerides to total lipids ratio in very small VLDL	%	Relative lipoprotein lipid concentrations	Very small VLDL ratios
XXL_VLDL_C	ProportionalOdds	1.00148	1.2663	1.62213	0.0538255	219	0.032	0.0918913	Cholesterol in chylomicrons and extremely large VLDL	mmol/l	Lipoprotein subclasses	Chylomicrons and extremely large VLDL
XXL_VLDL_C_pct	ProportionalOdds	0.81623	1.0603	1.37737	0.660141	180	20.377	0.721019	Cholesterol to total lipids ratio in chylomicrons and extremely large VLDL	%	Relative lipoprotein lipid concentrations	Chylomicrons and extremely large VLDL ratios
XXL_VLDL_CE	ProportionalOdds	1.04063	1.32076	1.69759	0.0252764	219	0.018	0.0478988	Cholesteryl esters in chylomicrons and extremely large VLDL	mmol/l	Lipoprotein subclasses	Chylomicrons and extremely large VLDL
XXL_VLDL_CE_pct	ProportionalOdds	0.839266	1.08877	1.41405	0.520964	180	17.545	0.594656	Cholesteryl esters to total lipids ratio in chylomicrons and extremely large VLDL	%	Relative lipoprotein lipid concentrations	Chylomicrons and extremely large VLDL ratios
XXL_VLDL_FC	ProportionalOdds	0.951518	1.1974	1.52596	0.132473	219	0.014	0.196891	Free cholesterol in chylomicrons and extremely large VLDL	mmol/l	Lipoprotein subclasses	Chylomicrons and extremely large VLDL
XXL_VLDL_FC_pct	ProportionalOdds	0.725602	0.95038	1.24529	0.711111	180	6.595	0.76133	Free cholesterol to total lipids ratio in chylomicrons and extremely large VLDL	%	Relative lipoprotein lipid concentrations	Chylomicrons and extremely large VLDL ratios
XXL_VLDL_L	ProportionalOdds	0.858972	1.07022	1.35012	0.55084	219	0.143	0.619491	Total lipids in chylomicrons and extremely large VLDL	mmol/l	Lipoprotein subclasses	Chylomicrons and extremely large VLDL
XXL_VLDL_P	ProportionalOdds	0.86939	1.08662	1.37402	0.47193	219	0	0.555788	Concentration of chylomicrons and extremely large VLDL particles	mmol/l	Lipoprotein subclasses	Chylomicrons and extremely large VLDL
XXL_VLDL_PL	ProportionalOdds	0.938677	1.17875	1.5027	0.167332	219	0.023	0.237524	Phospholipids in chylomicrons and extremely large VLDL	mmol/l	Lipoprotein subclasses	Chylomicrons and extremely large VLDL
XXL_VLDL_PL_pct	ProportionalOdds	0.925303	1.20758	1.58346	0.167322	180	6.968	0.237524	Phospholipids to total lipids ratio in chylomicrons and extremely large VLDL	%	Relative lipoprotein lipid concentrations	Chylomicrons and extremely large VLDL ratios
XXL_VLDL_TG	ProportionalOdds	0.798676	0.993434	1.24128	0.952393	219	0.092	0.959225	Triglycerides in chylomicrons and extremely large VLDL	mmol/l	Lipoprotein subclasses	Chylomicrons and extremely large VLDL
XXL_VLDL_TG_pct	ProportionalOdds	0.684912	0.891455	1.16059	0.392203	180	21.791	0.485351	Triglycerides to total lipids ratio in chylomicrons and extremely large VLDL	%	Relative lipoprotein lipid concentrations	Chylomicrons and extremely large VLDL ratios

### Sheet: COVIDIME_Jessa_discovery
Variable	Contrast	pct2.5	OR	pct97.5	pval	n	sd	qval	Biomarker.name	Unit	Group	Subgroup
Eosinophil.Count	ProportionalOdds	0.501391	0.697298	0.919265	0.0177707	160	0.079	0.0352082	NA	NA	NA	NA
Lymphocyte.Count	ProportionalOdds	0.421286	0.588424	0.808532	0.00140986	161	0.769	0.00406297	NA	NA	NA	NA
Neutrophil.Count	ProportionalOdds	0.951272	1.27036	1.71201	0.108845	161	3.104	0.170812	NA	NA	NA	NA
Acetate	ProportionalOdds	0.171408	0.46824	0.832107	0.054936	164	0.066	0.0946451	Acetate	mmol/l	Ketone bodies
Acetoacetate	ProportionalOdds	1.2536	1.69804	2.3842	0.00115227	164	0.077	0.00341374	Acetoacetate	mmol/l	Ketone bodies
Acetone	ProportionalOdds	0.976739	1.28821	1.72081	0.0770283	164	0.049	0.127177	Acetone	mmol/l	Ketone bodies
Age	1v234	1.19617	1.67804	2.35404	0.00272518	164	16.811	0.00725951	NA	NA	NA	NA
Age	12v34	1.03429	1.42982	1.97662	0.0304618	164	16.811	0.0571384	NA	NA	NA	NA
Age	123v4	1.81066	3.28088	5.94489	8.94317e-05	164	16.811	0.000421587	NA	NA	NA	NA
Ala	ProportionalOdds	0.877627	1.29799	1.93823	0.195511	164	0.07	0.284299	Alanine	mmol/l	Amino acids
Albumin	ProportionalOdds	0.230874	0.341272	0.492166	2.43042e-08	164	6.552	7.70443e-07	Albumin	g/l	Fluid balance
Alkaline.Phosphatase	ProportionalOdds	0.794593	1.05864	1.40097	0.688922	154	59.757	0.774426	NA	NA	NA	NA
ALT	ProportionalOdds	0.763761	0.980491	1.3061	0.870739	161	179.506	0.913987	NA	NA	NA	NA
ApoA1	ProportionalOdds	0.375019	0.513991	0.691986	1.93214e-05	164	0.277	0.000136109	Apolipoprotein A1	g/l	Apolipoproteins
ApoB	ProportionalOdds	0.533321	0.710954	0.942181	0.0184816	164	0.217	0.0363892	Apolipoprotein B	g/l	Apolipoproteins
ApoB_by_ApoA1	ProportionalOdds	0.83153	1.39839	2.34333	0.201825	164	0.229	0.288799	Ratio of apolipoprotein B to apolipoprotein A1	ratio	Apolipoproteins
APTT	ProportionalOdds	0.988664	1.3536	1.92964	0.0761309	150	11.86	0.126722	NA	NA	NA	NA
AST	ProportionalOdds	0.822763	1.06416	1.51174	0.661339	161	80.228	0.75684	NA	NA	NA	NA
eGFR	1v234	0.365354	0.548382	0.823099	0.00373659	164	26.071	0.00955241	NA	NA	NA	NA
eGFR	12v34	0.545584	0.749979	1.03095	0.0763529	164	26.071	0.126722	NA	NA	NA	NA
eGFR	123v4	0.329132	0.494687	0.743519	0.000710354	164	26.071	0.00239555	NA	NA	NA	NA
BMI	ProportionalOdds	0.878574	1.23446	1.74728	0.228095	113	4.544	0.311664	NA	NA	NA	NA
bOHbutyrate	ProportionalOdds	1.02665	1.3565	1.81725	0.0349551	160	0.352	0.0641439	3-Hydroxybutyrate	mmol/l	Ketone bodies
Calcium	ProportionalOdds	0.347457	0.576632	0.901799	0.0207085	76	0.065	0.0405222	NA	NA	NA	NA
Cholines	ProportionalOdds	0.43202	0.583513	0.778682	0.000323989	164	0.497	0.0012374	Total cholines	mmol/l	Other lipids
RespiratoryDisease	ProportionalOdds	0.479401	0.969214	1.95987	0.930406	164	NA	0.951415	NA	NA	NA	NA
Citrate	ProportionalOdds	1.17298	1.56596	2.10812	0.00260641	160	0.013	0.0070618	Citrate	mmol/l	Glycolysis related metabolites
Clinical_LDL_C	ProportionalOdds	0.364641	0.497467	0.669248	6.18093e-06	164	0.886	5.15619e-05	Clinical LDL cholesterol	mmol/l	Cholesterol
Creatinine	ProportionalOdds	1.12907	1.67001	2.64836	0.0163636	162	60.569	0.0332517	Creatinine	Î¼mol/l	Fluid balance
CRP	ProportionalOdds	2.27925	3.22643	4.70023	2.02682e-10	162	70.204	2.42235e-08	NA	NA	NA	NA
CVD	ProportionalOdds	2.20529	4.62461	9.99019	6.68276e-05	164	NA	0.000347284	NA	NA	NA	NA
Ddimer	ProportionalOdds	0.877878	1.19189	1.71445	0.279377	144	3.645	0.372111	NA	NA	NA	NA
DHA	ProportionalOdds	0.837885	1.10514	1.46352	0.480774	164	0.072	0.583928	Docosahexaenoic acid	mmol/l	Fatty acids
DHA_pct	ProportionalOdds	0.928109	1.37175	2.03421	0.11324	164	0.452	0.175107	Ratio of docosahexaenoic acid to total fatty acids	%	Fatty acids	Fatty acid ratios
GammaGT	ProportionalOdds	0.825884	1.09687	1.47677	0.52764	160	101.248	0.628804	NA	NA	NA	NA
Gln	ProportionalOdds	0.576246	0.772422	1.02864	0.0799025	163	0.148	0.131239	Glutamine	mmol/l	Amino acids
Glucose	ProportionalOdds	1.53607	2.48168	4.12534	0.000290187	164	1.766	0.00113567	Glucose	mmol/l	Glycolysis related metabolites
Gly	ProportionalOdds	0.854506	1.33748	2.11606	0.207395	164	0.072	0.293501	Glycine	mmol/l	Amino acids
GlycA	ProportionalOdds	1.95417	2.71983	3.85248	6.81078e-09	164	0.266	3.59836e-07	Glycoprotein acetyls	mmol/l	Inflammation
GlycA_Alb	ProportionalOdds	2.07396	2.98782	4.42428	1.46828e-08	164	0.016	5.81805e-07	NA	NA	NA	NA
Glycerol	ProportionalOdds	0.710181	0.977044	1.43211	0.889204	155	0.12	0.924094	Glycerol	mmol/l	Glycolysis related metabolites
HDL_C	ProportionalOdds	0.419159	0.57041	0.764107	0.000234695	164	0.326	0.000941749	HDL cholesterol	mmol/l	Cholesterol
HDL_CE	ProportionalOdds	0.417503	0.568162	0.761197	0.000212431	164	0.261	0.00086334	Cholesteryl esters in HDL	mmol/l	Cholesteryl esters
HDL_FC	ProportionalOdds	0.44823	0.604925	0.805467	0.000740418	164	0.069	0.00247066	Free cholesterol in HDL	mmol/l	Free cholesterol
HDL_L	ProportionalOdds	0.412508	0.56057	0.749868	0.000138751	164	0.645	0.00059438	Total lipids in HDL	mmol/l	Total lipids
HDL_P	ProportionalOdds	0.344542	0.477208	0.647753	4.09433e-06	164	0.003	3.83252e-05	Concentration of HDL particles	mmol/l	Lipoprotein particle concentrations
HDL_PL	ProportionalOdds	0.407378	0.553412	0.739959	9.5929e-05	164	0.322	0.000434421	Phospholipids in HDL	mmol/l	Phospholipids
HDL_size	ProportionalOdds	0.798178	1.04592	1.37712	0.74576	164	0.179	0.814459	Average diameter for HDL particles	nm	Lipoprotein particle sizes
HDL_TG	ProportionalOdds	0.731053	0.980539	1.30605	0.893817	164	0.057	0.924094	Triglycerides in HDL	mmol/l	Triglycerides
Hemoglobin	ProportionalOdds	0.770049	1.00378	1.30795	0.977683	163	1.776	0.977683	NA	NA	NA	NA
His	ProportionalOdds	0.179505	0.339121	0.628097	0.000685402	164	0.011	0.00233626	Histidine	mmol/l	Amino acids
Hypertension	ProportionalOdds	1.97076	3.58124	6.62143	3.56297e-05	164	NA	0.000217204	NA	NA	NA	NA
Diabetes	ProportionalOdds	1.42999	3.10415	6.87924	0.00453729	164	NA	0.0108964	NA	NA	NA	NA
IDL_C	ProportionalOdds	0.352792	0.481094	0.647546	2.18022e-06	164	0.254	2.65819e-05	Cholesterol in IDL	mmol/l	Lipoprotein subclasses	IDL
IDL_C_pct	ProportionalOdds	0.212687	0.323731	0.474313	3.50137e-08	164	6.919	1.00903e-06	Cholesterol to total lipids ratio in IDL	%	Relative lipoprotein lipid concentrations	IDL ratios
IDL_CE	ProportionalOdds	0.340883	0.465976	0.628377	9.21315e-07	164	0.193	1.50069e-05	Cholesteryl esters in IDL	mmol/l	Lipoprotein subclasses	IDL
IDL_CE_pct	ProportionalOdds	0.223962	0.337118	0.488058	4.41703e-08	164	6.484	1.07708e-06	Cholesteryl esters to total lipids ratio in IDL	%	Relative lipoprotein lipid concentrations	IDL ratios
IDL_FC	ProportionalOdds	0.403049	0.54422	0.726966	4.99557e-05	164	0.063	0.000276538	Free cholesterol in IDL	mmol/l	Lipoprotein subclasses	IDL
IDL_FC_pct	ProportionalOdds	0.578024	0.791357	1.04326	0.108219	164	1.361	0.170674	Free cholesterol to total lipids ratio in IDL	%	Relative lipoprotein lipid concentrations	IDL ratios
IDL_L	ProportionalOdds	0.407794	0.550192	0.734683	6.61647e-05	164	0.34	0.000347284	Total lipids in IDL	mmol/l	Lipoprotein subclasses	IDL
IDL_P	ProportionalOdds	0.529374	0.705502	0.934918	0.0159406	164	0	0.0326012	Concentration of IDL particles	mmol/l	Lipoprotein subclasses	IDL
IDL_PL	ProportionalOdds	0.432215	0.57996	0.770628	0.000212166	164	0.08	0.00086334	Phospholipids in IDL	mmol/l	Lipoprotein subclasses	IDL
IDL_PL_pct	1v234	0.732626	1.40919	2.71054	0.304052	164	2.012	0.398283	Phospholipids to total lipids ratio in IDL	%	Relative lipoprotein lipid concentrations	IDL ratios
IDL_PL_pct	12v34	0.820591	1.15407	1.62308	0.410179	164	2.012	0.507917	Phospholipids to total lipids ratio in IDL	%	Relative lipoprotein lipid concentrations	IDL ratios
IDL_PL_pct	123v4	1.34557	2.06384	3.16553	0.000899984	164	2.012	0.00288177	Phospholipids to total lipids ratio in IDL	%	Relative lipoprotein lipid concentrations	IDL ratios
IDL_TG	ProportionalOdds	1.22647	1.64368	2.23538	0.00108858	164	0.045	0.00331807	Triglycerides in IDL	mmol/l	Lipoprotein subclasses	IDL
IDL_TG_pct	ProportionalOdds	2.09442	3.06129	4.65462	3.85373e-08	164	6.203	1.01803e-06	Triglycerides to total lipids ratio in IDL	%	Relative lipoprotein lipid concentrations	IDL ratios
Ile	ProportionalOdds	0.840111	1.43178	2.46066	0.189497	164	0.016	0.279397	Isoleucine	mmol/l	Amino acids	Branched-chain amino acids
InfectiousDiseaseScore	ProportionalOdds	2.88562	4.47823	7.1579	8.8342e-11	158	0.767	2.42235e-08	NA	NA	NA	NA
L_HDL_C	ProportionalOdds	0.598246	0.793658	1.04505	0.102843	164	0.127	0.165488	Cholesterol in large HDL	mmol/l	Lipoprotein subclasses	Large HDL
L_HDL_C_pct	ProportionalOdds	0.733007	0.980186	1.33429	0.894943	164	5.212	0.924094	Cholesterol to total lipids ratio in large HDL	%	Relative lipoprotein lipid concentrations	Large HDL ratios
L_HDL_CE	ProportionalOdds	0.598312	0.794137	1.04626	0.104428	164	0.1	0.167191	Cholesteryl esters in large HDL	mmol/l	Lipoprotein subclasses	Large HDL
L_HDL_CE_pct	ProportionalOdds	0.710345	0.950883	1.29852	0.740602	164	5.049	0.814459	Cholesteryl esters to total lipids ratio in large HDL	%	Relative lipoprotein lipid concentrations	Large HDL ratios
L_HDL_FC	ProportionalOdds	0.602018	0.796453	1.04638	0.104959	164	0.028	0.167195	Free cholesterol in large HDL	mmol/l	Lipoprotein subclasses	Large HDL
L_HDL_FC_pct	ProportionalOdds	0.846165	1.10889	1.45656	0.453732	164	1.147	0.55534	Free cholesterol to total lipids ratio in large HDL	%	Relative lipoprotein lipid concentrations	Large HDL ratios
L_HDL_L	ProportionalOdds	0.5753	0.763372	1.00495	0.0566979	164	0.245	0.0966302	Total lipids in large HDL	mmol/l	Lipoprotein subclasses	Large HDL
L_HDL_P	ProportionalOdds	0.586918	0.778127	1.02353	0.0757123	164	0.001	0.126722	Concentration of large HDL particles	mmol/l	Lipoprotein subclasses	Large HDL
L_HDL_PL	ProportionalOdds	0.558519	0.741721	0.976916	0.035432	164	0.116	0.0645513	Phospholipids in large HDL	mmol/l	Lipoprotein subclasses	Large HDL
L_HDL_PL_pct	ProportionalOdds	0.627137	0.844557	1.13324	0.260277	164	2.389	0.351097	Phospholipids to total lipids ratio in large HDL	%	Relative lipoprotein lipid concentrations	Large HDL ratios
L_HDL_TG	ProportionalOdds	0.626024	0.837147	1.11586	0.226436	164	0.014	0.31132	Triglycerides in large HDL	mmol/l	Lipoprotein subclasses	Large HDL
L_HDL_TG_pct	ProportionalOdds	0.846586	1.14053	1.51945	0.36598	164	3.806	0.464062	Triglycerides to total lipids ratio in large HDL	%	Relative lipoprotein lipid concentrations	Large HDL ratios
L_LDL_C	ProportionalOdds	0.326547	0.449527	0.608531	4.4509e-07	164	0.372	8.83334e-06	Cholesterol in large LDL	mmol/l	Lipoprotein subclasses	Large LDL
L_LDL_C_pct	123v4	0.317333	0.505751	0.806046	0.00414786	164	8.519	0.0102724	Cholesterol to total lipids ratio in large LDL	%	Relative lipoprotein lipid concentrations	Large LDL ratios
L_LDL_C_pct	12v34	0.125436	0.272317	0.591191	0.00100543	164	8.519	0.00318721	Cholesterol to total lipids ratio in large LDL	%	Relative lipoprotein lipid concentrations	Large LDL ratios
L_LDL_C_pct	1v234	0.0595329	0.161256	0.436791	0.000331657	164	8.519	0.00125161	Cholesterol to total lipids ratio in large LDL	%	Relative lipoprotein lipid concentrations	Large LDL ratios
L_LDL_CE	ProportionalOdds	0.327432	0.450379	0.609306	4.45847e-07	164	0.274	8.83334e-06	Cholesteryl esters in large LDL	mmol/l	Lipoprotein subclasses	Large LDL
L_LDL_CE_pct	12v34	0.162047	0.324456	0.649637	0.00148428	164	6.32	0.0042389	Cholesteryl esters to total lipids ratio in large LDL	%	Relative lipoprotein lipid concentrations	Large LDL ratios
L_LDL_CE_pct	123v4	0.310929	0.498556	0.799405	0.00385969	164	6.32	0.00978819	Cholesteryl esters to total lipids ratio in large LDL	%	Relative lipoprotein lipid concentrations	Large LDL ratios
L_LDL_CE_pct	1v234	0.0662282	0.174939	0.462095	0.000435232	164	6.32	0.00153298	Cholesteryl esters to total lipids ratio in large LDL	%	Relative lipoprotein lipid concentrations	Large LDL ratios
L_LDL_FC	ProportionalOdds	0.328374	0.452409	0.612852	5.8333e-07	164	0.1	1.02731e-05	Free cholesterol in large LDL	mmol/l	Lipoprotein subclasses	Large LDL
L_LDL_FC_pct	ProportionalOdds	0.316722	0.483342	0.688935	0.00026177	164	2.605	0.00103726	Free cholesterol to total lipids ratio in large LDL	%	Relative lipoprotein lipid concentrations	Large LDL ratios
L_LDL_L	ProportionalOdds	0.360417	0.491988	0.661989	4.52509e-06	164	0.479	4.09844e-05	Total lipids in large LDL	mmol/l	Lipoprotein subclasses	Large LDL
L_LDL_P	ProportionalOdds	0.528791	0.706459	0.937991	0.0171399	164	0	0.0345691	Concentration of large LDL particles	mmol/l	Lipoprotein subclasses	Large LDL
L_LDL_PL	ProportionalOdds	0.372179	0.507166	0.681752	1.03732e-05	164	0.101	8.02025e-05	Phospholipids in large LDL	mmol/l	Lipoprotein subclasses	Large LDL
L_LDL_PL_pct	12v34	1.52808	2.88514	5.44738	0.00108466	164	1.506	0.00331807	Phospholipids to total lipids ratio in large LDL	%	Relative lipoprotein lipid concentrations	Large LDL ratios
L_LDL_PL_pct	123v4	0.988648	1.4974	2.26795	0.0566373	164	1.506	0.0966302	Phospholipids to total lipids ratio in large LDL	%	Relative lipoprotein lipid concentrations	Large LDL ratios
L_LDL_PL_pct	1v234	1.18176	2.56799	5.58029	0.01723	164	1.506	0.0345691	Phospholipids to total lipids ratio in large LDL	%	Relative lipoprotein lipid concentrations	Large LDL ratios
L_LDL_TG	ProportionalOdds	1.1942	1.59468	2.15734	0.00186666	164	0.045	0.00523655	Triglycerides in large LDL	mmol/l	Lipoprotein subclasses	Large LDL
L_LDL_TG_pct	12v34	1.55941	3.11959	6.24071	0.00130032	164	7.316	0.00381667	Triglycerides to total lipids ratio in large LDL	%	Relative lipoprotein lipid concentrations	Large LDL ratios
L_LDL_TG_pct	123v4	1.27546	2.01788	3.19245	0.00270387	164	7.316	0.00725951	Triglycerides to total lipids ratio in large LDL	%	Relative lipoprotein lipid concentrations	Large LDL ratios
L_LDL_TG_pct	1v234	2.14955	5.5048	14.0973	0.000377924	164	7.316	0.0013929	Triglycerides to total lipids ratio in large LDL	%	Relative lipoprotein lipid concentrations	Large LDL ratios
L_VLDL_C	ProportionalOdds	0.782418	1.03976	1.36932	0.782368	164	0.049	0.843573	Cholesterol in large VLDL	mmol/l	Lipoprotein subclasses	Large VLDL
L_VLDL_C_pct	123v4	1.273	1.781	2.49173	0.000754796	164	7.766	0.0024924	Cholesterol to total lipids ratio in large VLDL	%	Relative lipoprotein lipid concentrations	Large VLDL ratios
L_VLDL_C_pct	12v34	0.838649	1.14031	1.55048	0.40228	164	7.766	0.502058	Cholesterol to total lipids ratio in large VLDL	%	Relative lipoprotein lipid concentrations	Large VLDL ratios
L_VLDL_C_pct	1v234	0.903646	1.43231	2.27027	0.126297	164	7.766	0.192481	Cholesterol to total lipids ratio in large VLDL	%	Relative lipoprotein lipid concentrations	Large VLDL ratios
L_VLDL_CE	ProportionalOdds	0.774818	1.03187	1.36475	0.826782	164	0.024	0.882458	Cholesteryl esters in large VLDL	mmol/l	Lipoprotein subclasses	Large VLDL
L_VLDL_CE_pct	1v234	0.859616	1.32319	2.03676	0.203161	164	5.275	0.288799	Cholesteryl esters to total lipids ratio in large VLDL	%	Relative lipoprotein lipid concentrations	Large VLDL ratios
L_VLDL_CE_pct	12v34	0.77622	1.05374	1.43047	0.737139	164	5.275	0.814192	Cholesteryl esters to total lipids ratio in large VLDL	%	Relative lipoprotein lipid concentrations	Large VLDL ratios
L_VLDL_CE_pct	123v4	1.21211	1.70428	2.39631	0.0021668	164	5.275	0.00602524	Cholesteryl esters to total lipids ratio in large VLDL	%	Relative lipoprotein lipid concentrations	Large VLDL ratios
L_VLDL_FC	ProportionalOdds	0.788662	1.04579	1.3727	0.747658	164	0.026	0.814459	Free cholesterol in large VLDL	mmol/l	Lipoprotein subclasses	Large VLDL
L_VLDL_FC_pct	12v34	0.955887	1.31002	1.79535	0.0930695	164	2.711	0.151298	Free cholesterol to total lipids ratio in large VLDL	%	Relative lipoprotein lipid concentrations	Large VLDL ratios
L_VLDL_FC_pct	123v4	1.40146	1.97675	2.7882	0.000103014	164	2.711	0.000459937	Free cholesterol to total lipids ratio in large VLDL	%	Relative lipoprotein lipid concentrations	Large VLDL ratios
L_VLDL_FC_pct	1v234	0.957523	1.56401	2.55465	0.0740002	164	2.711	0.124777	Free cholesterol to total lipids ratio in large VLDL	%	Relative lipoprotein lipid concentrations	Large VLDL ratios
L_VLDL_L	ProportionalOdds	0.748102	0.995694	1.30204	0.975215	164	0.198	0.977683	Total lipids in large VLDL	mmol/l	Lipoprotein subclasses	Large VLDL
L_VLDL_P	ProportionalOdds	0.79216	1.04924	1.37522	0.727849	164	0	0.808685	Concentration of large VLDL particles	mmol/l	Lipoprotein subclasses	Large VLDL
L_VLDL_PL	ProportionalOdds	0.828162	1.09428	1.4391	0.515451	164	0.043	0.618932	Phospholipids in large VLDL	mmol/l	Lipoprotein subclasses	Large VLDL
L_VLDL_PL_pct	1v234	1.30856	2.32003	4.11334	0.00397106	164	4.445	0.00999067	Phospholipids to total lipids ratio in large VLDL	%	Relative lipoprotein lipid concentrations	Large VLDL ratios
L_VLDL_PL_pct	12v34	1.04167	1.51276	2.1969	0.0296698	164	4.445	0.0566585	Phospholipids to total lipids ratio in large VLDL	%	Relative lipoprotein lipid concentrations	Large VLDL ratios
L_VLDL_PL_pct	123v4	1.77204	2.79733	4.41584	1.00413e-05	164	4.445	7.9577e-05	Phospholipids to total lipids ratio in large VLDL	%	Relative lipoprotein lipid concentrations	Large VLDL ratios
L_VLDL_TG	ProportionalOdds	0.704394	0.943685	1.23243	0.679768	164	0.111	0.772353	Triglycerides in large VLDL	mmol/l	Lipoprotein subclasses	Large VLDL
L_VLDL_TG_pct	123v4	0.333513	0.480124	0.691183	7.91892e-05	164	11.688	0.0003862	Triglycerides to total lipids ratio in large VLDL	%	Relative lipoprotein lipid concentrations	Large VLDL ratios
L_VLDL_TG_pct	1v234	0.320545	0.555533	0.962787	0.036156	164	11.688	0.065494	Triglycerides to total lipids ratio in large VLDL	%	Relative lipoprotein lipid concentrations	Large VLDL ratios
L_VLDL_TG_pct	12v34	0.572373	0.794609	1.10313	0.169574	164	11.688	0.251191	Triglycerides to total lipids ratio in large VLDL	%	Relative lipoprotein lipid concentrations	Large VLDL ratios
LA	ProportionalOdds	0.540789	0.722377	0.958331	0.0254656	164	0.806	0.0492232	Linoleic acid	mmol/l	Fatty acids
LA_pct	ProportionalOdds	0.552014	0.736568	0.976056	0.035006	164	3.764	0.0641439	Ratio of linoleic acid to total fatty acids	%	Fatty acids	Fatty acid ratios
Lactate	ProportionalOdds	0.928744	1.90229	4.31483	0.101425	164	1.072	0.164039	Lactate	mmol/l	Glycolysis related metabolites
LDL_C	ProportionalOdds	0.351424	0.479112	0.643369	1.73242e-06	164	0.552	2.38772e-05	LDL cholesterol	mmol/l	Cholesterol
LDL_CE	ProportionalOdds	0.349946	0.47885	0.645524	2.27883e-06	164	0.401	2.67552e-05	Cholesteryl esters in LDL	mmol/l	Cholesteryl esters
LDL_FC	ProportionalOdds	0.339467	0.466467	0.630651	1.30095e-06	164	0.155	1.87455e-05	Free cholesterol in LDL	mmol/l	Free cholesterol
LDL_L	ProportionalOdds	0.3845	0.522437	0.700643	2.10408e-05	164	0.733	0.000144999	Total lipids in LDL	mmol/l	Total lipids
LDL_P	ProportionalOdds	0.508136	0.678469	0.899859	0.00764005	164	0	0.0172993	Concentration of LDL particles	mmol/l	Lipoprotein particle concentrations
LDL_PL	ProportionalOdds	0.405959	0.549431	0.734929	7.27046e-05	164	0.169	0.000371731	Phospholipids in LDL	mmol/l	Phospholipids
LDL_size	123v4	1.16835	1.80357	2.78417	0.00775937	164	0.1	0.017322	Average diameter for LDL particles	nm	Lipoprotein particle sizes
LDL_size	1v234	0.877747	1.29999	1.92536	0.190443	164	0.1	0.279493	Average diameter for LDL particles	nm	Lipoprotein particle sizes
LDL_size	12v34	0.790046	1.08426	1.48805	0.616441	164	0.1	0.713182	Average diameter for LDL particles	nm	Lipoprotein particle sizes
LDL_TG	ProportionalOdds	1.17088	1.55982	2.1037	0.00275798	164	0.067	0.00728565	Triglycerides in LDL	mmol/l	Triglycerides
Leu	ProportionalOdds	1.32303	2.07169	3.27592	0.00159935	164	0.034	0.00452675	Leucine	mmol/l	Amino acids	Branched-chain amino acids
M_HDL_C	ProportionalOdds	0.390306	0.533103	0.715693	4.4793e-05	164	0.139	0.000258171	Cholesterol in medium HDL	mmol/l	Lipoprotein subclasses	Medium HDL
M_HDL_C_pct	ProportionalOdds	0.451344	0.646646	0.881938	0.0107735	164	5.523	0.0230758	Cholesterol to total lipids ratio in medium HDL	%	Relative lipoprotein lipid concentrations	Medium HDL ratios
M_HDL_CE	ProportionalOdds	0.393895	0.537184	0.720453	5.14691e-05	164	0.113	0.000276538	Cholesteryl esters in medium HDL	mmol/l	Lipoprotein subclasses	Medium HDL
M_HDL_CE_pct	ProportionalOdds	0.519296	0.717208	0.959212	0.0302303	164	4.805	0.0570418	Cholesteryl esters to total lipids ratio in medium HDL	%	Relative lipoprotein lipid concentrations	Medium HDL ratios
M_HDL_FC	ProportionalOdds	0.386705	0.529078	0.71106	3.93801e-05	164	0.027	0.000235537	Free cholesterol in medium HDL	mmol/l	Lipoprotein subclasses	Medium HDL
M_HDL_FC_pct	ProportionalOdds	0.391758	0.555674	0.760267	0.000497351	164	1.18	0.00173253	Free cholesterol to total lipids ratio in medium HDL	%	Relative lipoprotein lipid concentrations	Medium HDL ratios
M_HDL_L	ProportionalOdds	0.390848	0.533044	0.71453	4.07871e-05	164	0.256	0.000239435	Total lipids in medium HDL	mmol/l	Lipoprotein subclasses	Medium HDL
M_HDL_P	ProportionalOdds	0.380048	0.519744	0.698388	2.33083e-05	164	0.001	0.000156064	Concentration of medium HDL particles	mmol/l	Lipoprotein subclasses	Medium HDL
M_HDL_PL	ProportionalOdds	0.393708	0.536428	0.718439	4.60053e-05	164	0.115	0.000260423	Phospholipids in medium HDL	mmol/l	Lipoprotein subclasses	Medium HDL
M_HDL_PL_pct	ProportionalOdds	1.14082	1.51182	2.02629	0.00452782	164	1.466	0.0108964	Phospholipids to total lipids ratio in medium HDL	%	Relative lipoprotein lipid concentrations	Medium HDL ratios
M_HDL_TG	ProportionalOdds	0.647372	0.868993	1.15845	0.342205	164	0.022	0.442771	Triglycerides in medium HDL	mmol/l	Lipoprotein subclasses	Medium HDL
M_HDL_TG_pct	ProportionalOdds	1.08087	1.50282	2.27539	0.0338297	164	4.593	0.0627135	Triglycerides to total lipids ratio in medium HDL	%	Relative lipoprotein lipid concentrations	Medium HDL ratios
M_LDL_C	ProportionalOdds	0.388891	0.527805	0.707285	2.66409e-05	164	0.138	0.00017235	Cholesterol in medium LDL	mmol/l	Lipoprotein subclasses	Medium LDL
M_LDL_C_pct	ProportionalOdds	0.242271	0.359387	0.514206	1.0194e-07	164	4.1	2.30821e-06	Cholesterol to total lipids ratio in medium LDL	%	Relative lipoprotein lipid concentrations	Medium LDL ratios
M_LDL_CE	ProportionalOdds	0.412588	0.556641	0.743051	9.04351e-05	164	0.099	0.000421587	Cholesteryl esters in medium LDL	mmol/l	Lipoprotein subclasses	Medium LDL
M_LDL_CE_pct	ProportionalOdds	0.364449	0.500352	0.674766	9.57518e-06	164	2.508	7.7829e-05	Cholesteryl esters to total lipids ratio in medium LDL	%	Relative lipoprotein lipid concentrations	Medium LDL ratios
M_LDL_FC	ProportionalOdds	0.352428	0.483173	0.652074	3.36557e-06	164	0.041	3.44157e-05	Free cholesterol in medium LDL	mmol/l	Lipoprotein subclasses	Medium LDL
M_LDL_FC_pct	ProportionalOdds	0.355448	0.50206	0.685312	3.49001e-05	164	2.852	0.000216928	Free cholesterol to total lipids ratio in medium LDL	%	Relative lipoprotein lipid concentrations	Medium LDL ratios
M_LDL_L	ProportionalOdds	0.427152	0.575549	0.767573	0.000210616	164	0.192	0.00086334	Total lipids in medium LDL	mmol/l	Lipoprotein subclasses	Medium LDL
M_LDL_P	ProportionalOdds	0.47854	0.640163	0.849503	0.00226566	164	0	0.00624535	Concentration of medium LDL particles	mmol/l	Lipoprotein subclasses	Medium LDL
M_LDL_PL	ProportionalOdds	0.434428	0.584903	0.779712	0.000311504	164	0.049	0.00120423	Phospholipids in medium LDL	mmol/l	Lipoprotein subclasses	Medium LDL
M_LDL_PL_pct	ProportionalOdds	1.38645	1.86929	2.54464	5.10288e-05	164	0.668	0.000276538	Phospholipids to total lipids ratio in medium LDL	%	Relative lipoprotein lipid concentrations	Medium LDL ratios
M_LDL_TG	ProportionalOdds	1.13991	1.51513	2.03809	0.00474873	164	0.016	0.0113184	Triglycerides in medium LDL	mmol/l	Lipoprotein subclasses	Medium LDL
M_LDL_TG_pct	ProportionalOdds	1.84382	2.63105	3.9134	4.76249e-07	164	3.832	8.88065e-06	Triglycerides to total lipids ratio in medium LDL	%	Relative lipoprotein lipid concentrations	Medium LDL ratios
M_VLDL_C	ProportionalOdds	0.488753	0.655299	0.871895	0.00408941	164	0.064	0.0102074	Cholesterol in medium VLDL	mmol/l	Lipoprotein subclasses	Medium VLDL
M_VLDL_C_pct	ProportionalOdds	0.520712	0.697949	0.93114	0.0150215	164	7.391	0.0311229	Cholesterol to total lipids ratio in medium VLDL	%	Relative lipoprotein lipid concentrations	Medium VLDL ratios
M_VLDL_CE	ProportionalOdds	0.453465	0.609722	0.812329	0.000847162	164	0.038	0.00276856	Cholesteryl esters in medium VLDL	mmol/l	Lipoprotein subclasses	Medium VLDL
M_VLDL_CE_pct	ProportionalOdds	0.487225	0.654612	0.874592	0.00442019	164	5.457	0.0107785	Cholesteryl esters to total lipids ratio in medium VLDL	%	Relative lipoprotein lipid concentrations	Medium VLDL ratios
M_VLDL_FC	ProportionalOdds	0.565434	0.75478	1.00224	0.05336	164	0.029	0.0924324	Free cholesterol in medium VLDL	mmol/l	Lipoprotein subclasses	Medium VLDL
M_VLDL_FC_pct	ProportionalOdds	0.627985	0.837809	1.11552	0.225659	164	2.02	0.31132	Free cholesterol to total lipids ratio in medium VLDL	%	Relative lipoprotein lipid concentrations	Medium VLDL ratios
M_VLDL_L	ProportionalOdds	0.619517	0.832731	1.10487	0.213544	164	0.223	0.298643	Total lipids in medium VLDL	mmol/l	Lipoprotein subclasses	Medium VLDL
M_VLDL_P	ProportionalOdds	0.6034	0.807877	1.07288	0.145108	164	0	0.219044	Concentration of medium VLDL particles	mmol/l	Lipoprotein subclasses	Medium VLDL
M_VLDL_PL	ProportionalOdds	0.594418	0.79481	1.0556	0.116001	164	0.049	0.177644	Phospholipids in medium VLDL	mmol/l	Lipoprotein subclasses	Medium VLDL
M_VLDL_PL_pct	1v234	0.61162	0.925412	1.40019	0.713714	164	2.5	0.796645	Phospholipids to total lipids ratio in medium VLDL	%	Relative lipoprotein lipid concentrations	Medium VLDL ratios
M_VLDL_PL_pct	123v4	0.851095	1.26552	1.88174	0.244657	164	2.5	0.331438	Phospholipids to total lipids ratio in medium VLDL	%	Relative lipoprotein lipid concentrations	Medium VLDL ratios
M_VLDL_PL_pct	12v34	0.562312	0.78406	1.09325	0.15148	164	2.5	0.227579	Phospholipids to total lipids ratio in medium VLDL	%	Relative lipoprotein lipid concentrations	Medium VLDL ratios
M_VLDL_TG	ProportionalOdds	0.736345	0.982213	1.28747	0.898319	164	0.141	0.924568	Triglycerides in medium VLDL	mmol/l	Lipoprotein subclasses	Medium VLDL
M_VLDL_TG_pct	ProportionalOdds	1.00043	1.33308	1.78335	0.0505529	164	9.703	0.0885375	Triglycerides to total lipids ratio in medium VLDL	%	Relative lipoprotein lipid concentrations	Medium VLDL ratios
MUFA	ProportionalOdds	0.796249	1.11716	1.56127	0.514096	164	1.078	0.618932	Monounsaturated fatty acids	mmol/l	Fatty acids
MUFA_pct	ProportionalOdds	1.35476	1.83288	2.51342	0.000114642	164	2.507	0.00049783	Ratio of monounsaturated fatty acids to total fatty acids	%	Fatty acids	Fatty acid ratios
non_HDL_C	ProportionalOdds	0.388467	0.526535	0.705361	2.36312e-05	164	0.96	0.000156064	Total cholesterol minus HDL-C	mmol/l	Cholesterol
Omega_3	ProportionalOdds	0.748743	1.05148	1.47563	0.77106	164	0.183	0.837075	Omega-3 fatty acids	mmol/l	Fatty acids
Omega_3_pct	ProportionalOdds	0.927829	1.21706	1.59975	0.155839	164	0.839	0.233024	Ratio of omega-3 fatty acids to total fatty acids	%	Fatty acids	Fatty acid ratios
Omega_6	ProportionalOdds	0.467533	0.657463	0.916761	0.0143128	164	0.819	0.0298498	Omega-6 fatty acids	mmol/l	Fatty acids
Omega_6_by_Omega_3	ProportionalOdds	0.10354	0.283333	0.757986	0.0127441	164	1.464	0.0269914	Ratio of omega-6 fatty acids to omega-3 fatty acids	ratio	Fatty acids	Fatty acid ratios
Omega_6_pct	ProportionalOdds	0.498233	0.67189	0.898981	0.00807668	164	3.315	0.0177815	Ratio of omega-6 fatty acids to total fatty acids	%	Fatty acids	Fatty acid ratios
Phe	ProportionalOdds	2.06276	2.90219	4.16284	2.48915e-09	160	0.046	1.62719e-07	Phenylalanine	mmol/l	Amino acids	Aromatic amino acids
Phosphatidylc	ProportionalOdds	0.435786	0.588046	0.784394	0.000382277	164	0.45	0.0013929	Phosphatidylcholines	mmol/l	Other lipids
Phosphoglyc	ProportionalOdds	0.453045	0.609944	0.812268	0.000867757	164	0.479	0.00280693	Phosphoglycerides	mmol/l	Other lipids
Platelets.Count	1v234	0.439937	0.664711	1.00433	0.0524412	163	110.105	0.0913398	NA	NA	NA	NA
Platelets.Count	12v34	0.527082	0.774626	1.13843	0.1936	163	110.105	0.282816	NA	NA	NA	NA
Platelets.Count	123v4	0.765081	1.24247	2.01774	0.380167	163	110.105	0.478226	NA	NA	NA	NA
Potassium	ProportionalOdds	0.734729	0.969169	1.27798	0.823836	162	0.535	0.882284	NA	NA	NA	NA
PUFA	ProportionalOdds	0.498334	0.701265	0.97959	0.0388854	164	0.949	0.0696422	Polyunsaturated fatty acids	mmol/l	Fatty acids
PUFA_by_MUFA	ProportionalOdds	0.436122	0.591439	0.794913	0.000583922	164	0.235	0.00201199	Ratio of polyunsaturated fatty acids to monounsaturated fatty acids	ratio	Fatty acids	Fatty acid ratios
PUFA_pct	ProportionalOdds	0.486922	0.682425	0.94853	0.0242965	164	3.362	0.0472515	Ratio of polyunsaturated fatty acids to total fatty acids	%	Fatty acids	Fatty acid ratios
Pyruvate	ProportionalOdds	1.18112	1.57869	2.12877	0.00230809	162	0.035	0.00630745	Pyruvate	mmol/l	Glycolysis related metabolites
Remnant_C	ProportionalOdds	0.465317	0.624083	0.83041	0.00137461	164	0.439	0.00399771	Remnant cholesterol (non-HDL, non-LDL -cholesterol)	mmol/l	Cholesterol
S_HDL_C	ProportionalOdds	0.342222	0.473141	0.641517	2.82563e-06	164	0.09	3.00428e-05	Cholesterol in small HDL	mmol/l	Lipoprotein subclasses	Small HDL
S_HDL_C_pct	ProportionalOdds	0.534163	0.726367	0.973799	0.0337766	164	2.721	0.0627135	Cholesterol to total lipids ratio in small HDL	%	Relative lipoprotein lipid concentrations	Small HDL ratios
S_HDL_CE	ProportionalOdds	0.338513	0.468284	0.635073	2.11013e-06	164	0.073	2.65819e-05	Cholesteryl esters in small HDL	mmol/l	Lipoprotein subclasses	Small HDL
S_HDL_CE_pct	ProportionalOdds	0.466579	0.651566	0.87999	0.00775616	164	3.271	0.017322	Cholesteryl esters to total lipids ratio in small HDL	%	Relative lipoprotein lipid concentrations	Small HDL ratios
S_HDL_FC	ProportionalOdds	0.414592	0.563308	0.754036	0.000161127	164	0.021	0.00068103	Free cholesterol in small HDL	mmol/l	Lipoprotein subclasses	Small HDL
S_HDL_FC_pct	ProportionalOdds	1.16233	1.54879	2.09425	0.00335071	164	1.095	0.00870634	Free cholesterol to total lipids ratio in small HDL	%	Relative lipoprotein lipid concentrations	Small HDL ratios
S_HDL_L	ProportionalOdds	0.353843	0.485807	0.655344	4.11059e-06	164	0.212	3.83252e-05	Total lipids in small HDL	mmol/l	Lipoprotein subclasses	Small HDL
S_HDL_P	ProportionalOdds	0.331244	0.458758	0.623276	1.26448e-06	164	0.002	1.87455e-05	Concentration of small HDL particles	mmol/l	Lipoprotein subclasses	Small HDL
S_HDL_PL	ProportionalOdds	0.346504	0.476697	0.643716	2.55487e-06	164	0.123	2.89247e-05	Phospholipids in small HDL	mmol/l	Lipoprotein subclasses	Small HDL
S_HDL_PL_pct	ProportionalOdds	0.503266	0.670022	0.886792	0.00538817	164	1.523	0.0126134	Phospholipids to total lipids ratio in small HDL	%	Relative lipoprotein lipid concentrations	Small HDL ratios
S_HDL_TG	ProportionalOdds	0.891655	1.18416	1.57342	0.238929	164	0.02	0.325067	Triglycerides in small HDL	mmol/l	Lipoprotein subclasses	Small HDL
S_HDL_TG_pct	ProportionalOdds	1.34779	1.87124	2.68647	0.000394283	164	2.662	0.00142032	Triglycerides to total lipids ratio in small HDL	%	Relative lipoprotein lipid concentrations	Small HDL ratios
S_LDL_C	ProportionalOdds	0.44192	0.59353	0.789686	0.000410167	164	0.051	0.00146093	Cholesterol in small LDL	mmol/l	Lipoprotein subclasses	Small LDL
S_LDL_C_pct	ProportionalOdds	0.278209	0.391369	0.538189	2.27703e-08	164	3.384	7.70443e-07	Cholesterol to total lipids ratio in small LDL	%	Relative lipoprotein lipid concentrations	Small LDL ratios
S_LDL_CE	ProportionalOdds	0.464148	0.621184	0.824802	0.00113109	164	0.037	0.00338261	Cholesteryl esters in small LDL	mmol/l	Lipoprotein subclasses	Small LDL
S_LDL_CE_pct	ProportionalOdds	0.361814	0.492509	0.661832	3.97517e-06	164	2.317	3.83252e-05	Cholesteryl esters to total lipids ratio in small LDL	%	Relative lipoprotein lipid concentrations	Small LDL ratios
S_LDL_FC	ProportionalOdds	0.407962	0.5515	0.736895	7.54283e-05	164	0.015	0.000373606	Free cholesterol in small LDL	mmol/l	Lipoprotein subclasses	Small LDL
S_LDL_FC_pct	ProportionalOdds	0.394593	0.543477	0.733895	0.000108154	164	2.223	0.000476178	Free cholesterol to total lipids ratio in small LDL	%	Relative lipoprotein lipid concentrations	Small LDL ratios
S_LDL_L	ProportionalOdds	0.502459	0.669343	0.886093	0.00541141	164	0.075	0.0126134	Total lipids in small LDL	mmol/l	Lipoprotein subclasses	Small LDL
S_LDL_P	ProportionalOdds	0.517419	0.6864	0.905556	0.00822267	164	0	0.0179765	Concentration of small LDL particles	mmol/l	Lipoprotein subclasses	Small LDL
S_LDL_PL	ProportionalOdds	0.565925	0.749908	0.98906	0.0427986	164	0.022	0.07622	Phospholipids in small LDL	mmol/l	Lipoprotein subclasses	Small LDL
S_LDL_PL_pct	ProportionalOdds	1.43038	1.9162	2.59647	1.7738e-05	164	2.023	0.000127794	Phospholipids to total lipids ratio in small LDL	%	Relative lipoprotein lipid concentrations	Small LDL ratios
S_LDL_TG	ProportionalOdds	1.03486	1.37028	1.8406	0.0301025	164	0.007	0.0570418	Triglycerides in small LDL	mmol/l	Lipoprotein subclasses	Small LDL
S_LDL_TG_pct	ProportionalOdds	1.50887	2.0701	2.90797	1.26186e-05	164	2.47	9.52402e-05	Triglycerides to total lipids ratio in small LDL	%	Relative lipoprotein lipid concentrations	Small LDL ratios
S_VLDL_C	ProportionalOdds	0.745967	0.994851	1.32517	0.971816	164	0.058	0.977683	Cholesterol in small VLDL	mmol/l	Lipoprotein subclasses	Small VLDL
S_VLDL_C_pct	ProportionalOdds	0.486405	0.654075	0.873487	0.0043523	164	4.707	0.0106952	Cholesterol to total lipids ratio in small VLDL	%	Relative lipoprotein lipid concentrations	Small VLDL ratios
S_VLDL_CE	ProportionalOdds	0.809468	1.08003	1.44167	0.599804	164	0.038	0.696476	Cholesteryl esters in small VLDL	mmol/l	Lipoprotein subclasses	Small VLDL
S_VLDL_CE_pct	ProportionalOdds	0.631487	0.84002	1.11352	0.226861	164	2.903	0.31132	Cholesteryl esters to total lipids ratio in small VLDL	%	Relative lipoprotein lipid concentrations	Small VLDL ratios
S_VLDL_FC	ProportionalOdds	0.644446	0.859265	1.14176	0.297089	164	0.021	0.392405	Free cholesterol in small VLDL	mmol/l	Lipoprotein subclasses	Small VLDL
S_VLDL_FC_pct	ProportionalOdds	0.356682	0.489559	0.662415	5.64665e-06	164	2.175	4.8378e-05	Free cholesterol to total lipids ratio in small VLDL	%	Relative lipoprotein lipid concentrations	Small VLDL ratios
S_VLDL_L	ProportionalOdds	0.877179	1.16818	1.55363	0.283524	164	0.166	0.376055	Total lipids in small VLDL	mmol/l	Lipoprotein subclasses	Small VLDL
S_VLDL_P	ProportionalOdds	0.923095	1.22777	1.63476	0.156589	164	0	0.233045	Concentration of small VLDL particles	mmol/l	Lipoprotein subclasses	Small VLDL
S_VLDL_PL	ProportionalOdds	0.76572	1.02116	1.35798	0.885722	164	0.036	0.923598	Phospholipids in small VLDL	mmol/l	Lipoprotein subclasses	Small VLDL
S_VLDL_PL_pct	ProportionalOdds	0.392648	0.537889	0.727177	7.48089e-05	164	2.035	0.000373606	Phospholipids to total lipids ratio in small VLDL	%	Relative lipoprotein lipid concentrations	Small VLDL ratios
S_VLDL_TG	ProportionalOdds	1.00344	1.32865	1.78478	0.0500522	164	0.086	0.0881476	Triglycerides in small VLDL	mmol/l	Lipoprotein subclasses	Small VLDL
S_VLDL_TG_pct	ProportionalOdds	1.22212	1.63799	2.21326	0.0010822	164	6.592	0.00331807	Triglycerides to total lipids ratio in small VLDL	%	Relative lipoprotein lipid concentrations	Small VLDL ratios
Clinical_Creatinine	ProportionalOdds	1.13321	1.52341	2.13296	0.00807742	163	0.776	0.0177815	NA	NA	NA	NA
Sex	1v234	0.0489042	0.125681	0.322992	1.65672e-05	164	NA	0.000122135	NA	NA	NA	NA
Sex	12v34	0.217753	0.408163	0.765074	0.00518435	164	NA	0.0122645	NA	NA	NA	NA
Sex	123v4	0.177882	0.421053	0.996643	0.0491084	164	NA	0.0869685	NA	NA	NA	NA
SFA	ProportionalOdds	0.659105	0.880029	1.16393	0.376489	164	1.049	0.475486	Saturated fatty acids	mmol/l	Fatty acids
SFA_pct	ProportionalOdds	0.598431	0.8209	1.125	0.218863	164	1.616	0.304297	Ratio of saturated fatty acids to total fatty acids	%	Fatty acids	Fatty acid ratios
Sodium	ProportionalOdds	0.565461	0.775294	1.05123	0.107514	162	3.707	0.17041	NA	NA	NA	NA
Sphingomyelins	ProportionalOdds	0.529904	0.705583	0.934043	0.0154316	164	0.086	0.031765	Sphingomyelins	mmol/l	Other lipids
TG_by_PG	ProportionalOdds	1.10659	1.46916	1.98403	0.00903986	164	0.244	0.0196276	Ratio of triglycerides to phosphoglycerides	ratio	Other lipids
Billirubin	ProportionalOdds	1.1639	1.56806	2.14708	0.00371845	158	0.318	0.00955241	NA	NA	NA	NA
Total_BCAA	ProportionalOdds	1.12073	1.49367	2.00088	0.00652927	164	0.092	0.0149984	Total concentration of branched-chain amino acids (leucine + isoleucine + valine)	mmol/l	Amino acids	Branched-chain amino acids
Total_C	ProportionalOdds	0.376439	0.507936	0.675627	5.30558e-06	164	1.152	4.67185e-05	Total cholesterol	mmol/l	Cholesterol
Total_CE	ProportionalOdds	0.344061	0.472923	0.639626	2.07483e-06	164	0.849	2.65819e-05	Total esterified cholesterol	mmol/l	Cholesteryl esters
Total_FA	ProportionalOdds	0.670906	0.89685	1.18707	0.452521	164	2.899	0.55534	Total fatty acids	mmol/l	Fatty acids
Total_FC	ProportionalOdds	0.412195	0.55661	0.743315	9.34284e-05	164	0.31	0.000429229	Total free cholesterol	mmol/l	Free cholesterol
Total_L	ProportionalOdds	0.437818	0.58899	0.784804	0.000362805	164	1.917	0.00135305	Total lipids in lipoprotein particles	mmol/l	Total lipids
Total_P	ProportionalOdds	0.336925	0.468094	0.637164	2.84316e-06	164	0.003	3.00428e-05	Total concentration of lipoprotein particles	mmol/l	Lipoprotein particle concentrations
Total_PL	ProportionalOdds	0.408284	0.552265	0.738144	8.08845e-05	164	0.549	0.000388491	Total phospholipids in lipoprotein particles	mmol/l	Phospholipids
Total_TG	ProportionalOdds	0.843691	1.15357	1.57853	0.362226	164	0.668	0.461889	Total triglycerides	mmol/l	Triglycerides
Troponin	ProportionalOdds	1.51546	2.12739	3.10599	3.15021e-05	147	0.027	0.000199724	NA	NA	NA	NA
Tyr	ProportionalOdds	1.02575	1.43318	2.02769	0.0376845	164	0.018	0.0678749	Tyrosine	mmol/l	Amino acids	Aromatic amino acids
Unsaturation	ProportionalOdds	0.524911	0.712135	0.959103	0.0270493	164	0.06	0.0519674	Degree of unsaturation	degree	Fatty acids
Val	ProportionalOdds	1.13386	1.65805	2.43876	0.00945457	164	0.046	0.0203884	Valine	mmol/l	Amino acids	Branched-chain amino acids
VLDL_C	ProportionalOdds	0.666279	0.888901	1.18112	0.418554	164	0.245	0.516271	VLDL cholesterol	mmol/l	Cholesterol
VLDL_CE	ProportionalOdds	0.625182	0.834303	1.10921	0.213855	164	0.142	0.298643	Cholesteryl esters in VLDL	mmol/l	Cholesteryl esters
VLDL_FC	ProportionalOdds	0.728407	0.971352	1.2858	0.840308	164	0.109	0.890895	Free cholesterol in VLDL	mmol/l	Free cholesterol
VLDL_L	ProportionalOdds	0.770763	1.02537	1.34951	0.85907	164	0.922	0.904734	Total lipids in VLDL	mmol/l	Total lipids
VLDL_P	ProportionalOdds	0.796424	1.05968	1.40505	0.687601	164	0	0.774426	Concentration of VLDL particles	mmol/l	Lipoprotein particle concentrations
VLDL_PL	ProportionalOdds	0.799062	1.06221	1.40406	0.672422	164	0.194	0.766754	Phospholipids in VLDL	mmol/l	Phospholipids
VLDL_size	ProportionalOdds	0.653945	0.867629	1.14615	0.319524	164	1.21	0.415119	Average diameter for VLDL particles	nm	Lipoprotein particle sizes
VLDL_TG	ProportionalOdds	0.810065	1.06993	1.40279	0.622112	164	0.551	0.715226	Triglycerides in VLDL	mmol/l	Triglycerides
WBC	ProportionalOdds	0.796751	1.05775	1.4108	0.699044	163	3.396	0.783028	NA	NA	NA	NA
XL_HDL_C	ProportionalOdds	0.786299	1.02879	1.34951	0.836004	164	0.028	0.889306	Cholesterol in very large HDL	mmol/l	Lipoprotein subclasses	Very large HDL
XL_HDL_C_pct	ProportionalOdds	0.482638	0.658677	0.884116	0.00644685	164	4.556	0.0149172	Cholesterol to total lipids ratio in very large HDL	%	Relative lipoprotein lipid concentrations	Very large HDL ratios
XL_HDL_CE	ProportionalOdds	0.76941	1.00803	1.32215	0.953612	164	0.021	0.968894	Cholesteryl esters in very large HDL	mmol/l	Lipoprotein subclasses	Very large HDL
XL_HDL_CE_pct	ProportionalOdds	0.456283	0.627365	0.852822	0.00332089	164	3.326	0.00870018	Cholesteryl esters to total lipids ratio in very large HDL	%	Relative lipoprotein lipid concentrations	Very large HDL ratios
XL_HDL_FC	ProportionalOdds	0.835894	1.09222	1.43573	0.520858	164	0.007	0.623064	Free cholesterol in very large HDL	mmol/l	Lipoprotein subclasses	Very large HDL
XL_HDL_FC_pct	ProportionalOdds	0.634455	0.835534	1.10038	0.197331	164	2.321	0.284337	Free cholesterol to total lipids ratio in very large HDL	%	Relative lipoprotein lipid concentrations	Very large HDL ratios
XL_HDL_L	ProportionalOdds	0.839539	1.09849	1.44622	0.496337	164	0.062	0.600529	Total lipids in very large HDL	mmol/l	Lipoprotein subclasses	Very large HDL
XL_HDL_P	ProportionalOdds	0.795038	1.04018	1.36617	0.7745	164	0	0.83794	Concentration of very large HDL particles	mmol/l	Lipoprotein subclasses	Very large HDL
XL_HDL_PL	ProportionalOdds	0.866494	1.13509	1.49935	0.362809	164	0.034	0.461889	Phospholipids in very large HDL	mmol/l	Lipoprotein subclasses	Very large HDL
XL_HDL_PL_pct	ProportionalOdds	1.07219	1.42923	1.94948	0.0177036	164	4.951	0.0352082	Phospholipids to total lipids ratio in very large HDL	%	Relative lipoprotein lipid concentrations	Very large HDL ratios
XL_HDL_TG	ProportionalOdds	0.944578	1.25755	1.67838	0.115318	164	0.004	0.177455	Triglycerides in very large HDL	mmol/l	Lipoprotein subclasses	Very large HDL
XL_HDL_TG_pct	ProportionalOdds	0.762204	1.01614	1.34175	0.909729	164	3.139	0.933282	Triglycerides to total lipids ratio in very large HDL	%	Relative lipoprotein lipid concentrations	Very large HDL ratios
XL_VLDL_C	ProportionalOdds	0.769061	1.02215	1.34715	0.8771	164	0.027	0.917626	Cholesterol in very large VLDL	mmol/l	Lipoprotein subclasses	Very large VLDL
XL_VLDL_C_pct	12v34	0.621452	0.841943	1.14066	0.266789	164	11.837	0.356845	Cholesterol to total lipids ratio in very large VLDL	%	Relative lipoprotein lipid concentrations	Very large VLDL ratios
XL_VLDL_C_pct	123v4	0.763194	1.07319	1.50909	0.684652	164	11.837	0.774426	Cholesterol to total lipids ratio in very large VLDL	%	Relative lipoprotein lipid concentrations	Very large VLDL ratios
XL_VLDL_C_pct	1v234	0.631494	0.899834	1.2822	0.559104	164	11.837	0.65887	Cholesterol to total lipids ratio in very large VLDL	%	Relative lipoprotein lipid concentrations	Very large VLDL ratios
XL_VLDL_CE	ProportionalOdds	0.722861	0.963082	1.27657	0.794542	164	0.014	0.853796	Cholesteryl esters in very large VLDL	mmol/l	Lipoprotein subclasses	Very large VLDL
XL_VLDL_CE_pct	ProportionalOdds	0.64759	0.863125	1.13968	0.302925	164	10.644	0.398283	Cholesteryl esters to total lipids ratio in very large VLDL	%	Relative lipoprotein lipid concentrations	Very large VLDL ratios
XL_VLDL_FC	ProportionalOdds	0.814192	1.07647	1.41438	0.595048	164	0.014	0.693493	Free cholesterol in very large VLDL	mmol/l	Lipoprotein subclasses	Very large VLDL
XL_VLDL_FC_pct	123v4	1.09997	1.56455	2.22535	0.012772	164	1.913	0.0269914	Free cholesterol to total lipids ratio in very large VLDL	%	Relative lipoprotein lipid concentrations	Very large VLDL ratios
XL_VLDL_FC_pct	1v234	0.865099	1.30891	1.98039	0.202623	164	1.913	0.288799	Free cholesterol to total lipids ratio in very large VLDL	%	Relative lipoprotein lipid concentrations	Very large VLDL ratios
XL_VLDL_FC_pct	12v34	0.736222	1.00765	1.37915	0.962037	164	1.913	0.974332	Free cholesterol to total lipids ratio in very large VLDL	%	Relative lipoprotein lipid concentrations	Very large VLDL ratios
XL_VLDL_L	ProportionalOdds	0.792711	1.04883	1.37481	0.729602	164	0.137	0.808685	Total lipids in very large VLDL	mmol/l	Lipoprotein subclasses	Very large VLDL
XL_VLDL_P	ProportionalOdds	0.817217	1.07964	1.41796	0.578437	164	0	0.676622	Concentration of very large VLDL particles	mmol/l	Lipoprotein subclasses	Very large VLDL
XL_VLDL_PL	ProportionalOdds	0.82034	1.08357	1.42391	0.561579	164	0.026	0.659335	Phospholipids in very large VLDL	mmol/l	Lipoprotein subclasses	Very large VLDL
XL_VLDL_PL_pct	ProportionalOdds	1.10191	1.4897	2.08841	0.0134593	164	2.909	0.0282557	Phospholipids to total lipids ratio in very large VLDL	%	Relative lipoprotein lipid concentrations	Very large VLDL ratios
XL_VLDL_TG	ProportionalOdds	0.790863	1.04555	1.36883	0.745286	164	0.086	0.814459	Triglycerides in very large VLDL	mmol/l	Lipoprotein subclasses	Very large VLDL
XL_VLDL_TG_pct	1v234	0.697246	1.01136	1.46697	0.952543	164	12.062	0.968894	Triglycerides to total lipids ratio in very large VLDL	%	Relative lipoprotein lipid concentrations	Very large VLDL ratios
XL_VLDL_TG_pct	12v34	0.830625	1.11953	1.50891	0.458448	164	12.062	0.558954	Triglycerides to total lipids ratio in very large VLDL	%	Relative lipoprotein lipid concentrations	Very large VLDL ratios
XL_VLDL_TG_pct	123v4	0.610673	0.84634	1.17295	0.316367	164	12.062	0.412709	Triglycerides to total lipids ratio in very large VLDL	%	Relative lipoprotein lipid concentrations	Very large VLDL ratios
XS_VLDL_C	ProportionalOdds	0.602386	0.798434	1.05324	0.112956	164	0.053	0.175107	Cholesterol in very small VLDL	mmol/l	Lipoprotein subclasses	Very small VLDL
XS_VLDL_C_pct	ProportionalOdds	0.271194	0.381665	0.525524	1.07419e-08	164	5.909	4.86456e-07	Cholesterol to total lipids ratio in very small VLDL	%	Relative lipoprotein lipid concentrations	Very small VLDL ratios
XS_VLDL_CE	ProportionalOdds	0.50947	0.67823	0.896413	0.00688831	164	0.037	0.0157093	Cholesteryl esters in very small VLDL	mmol/l	Lipoprotein subclasses	Very small VLDL
XS_VLDL_CE_pct	ProportionalOdds	0.256096	0.362081	0.500412	2.56655e-09	164	5.634	1.62719e-07	Cholesteryl esters to total lipids ratio in very small VLDL	%	Relative lipoprotein lipid concentrations	Very small VLDL ratios
XS_VLDL_FC	ProportionalOdds	0.852092	1.12871	1.50166	0.400211	164	0.019	0.50145	Free cholesterol in very small VLDL	mmol/l	Lipoprotein subclasses	Very small VLDL
XS_VLDL_FC_pct	ProportionalOdds	0.695615	0.930887	1.23527	0.622721	164	0.485	0.715226	Free cholesterol to total lipids ratio in very small VLDL	%	Relative lipoprotein lipid concentrations	Very small VLDL ratios
XS_VLDL_L	ProportionalOdds	0.86253	1.14447	1.52434	0.350986	164	0.117	0.450456	Total lipids in very small VLDL	mmol/l	Lipoprotein subclasses	Very small VLDL
XS_VLDL_P	ProportionalOdds	0.822648	1.08898	1.44573	0.551637	164	0	0.652496	Concentration of very small VLDL particles	mmol/l	Lipoprotein subclasses	Very small VLDL
XS_VLDL_PL	ProportionalOdds	0.99106	1.31979	1.77195	0.0601176	164	0.039	0.101911	Phospholipids in very small VLDL	mmol/l	Lipoprotein subclasses	Very small VLDL
XS_VLDL_PL_pct	ProportionalOdds	2.19051	3.06289	4.3838	2.29245e-10	164	1.617	2.42235e-08	Phospholipids to total lipids ratio in very small VLDL	%	Relative lipoprotein lipid concentrations	Very small VLDL ratios
XS_VLDL_TG	ProportionalOdds	1.23169	1.65021	2.25167	0.00103008	164	0.037	0.00323302	Triglycerides in very small VLDL	mmol/l	Lipoprotein subclasses	Very small VLDL
XS_VLDL_TG_pct	ProportionalOdds	1.62752	2.21634	3.0774	9.46807e-07	164	4.818	1.50069e-05	Triglycerides to total lipids ratio in very small VLDL	%	Relative lipoprotein lipid concentrations	Very small VLDL ratios
XXL_VLDL_C	ProportionalOdds	0.93363	1.23261	1.64287	0.141435	164	0.04	0.214521	Cholesterol in chylomicrons and extremely large VLDL	mmol/l	Lipoprotein subclasses	Chylomicrons and extremely large VLDL
XXL_VLDL_C_pct	ProportionalOdds	0.661774	0.884966	1.18411	0.409018	151	23.55	0.507917	Cholesterol to total lipids ratio in chylomicrons and extremely large VLDL	%	Relative lipoprotein lipid concentrations	Chylomicrons and extremely large VLDL ratios
XXL_VLDL_CE	ProportionalOdds	0.949837	1.25685	1.67638	0.110959	164	0.022	0.173272	Cholesteryl esters in chylomicrons and extremely large VLDL	mmol/l	Lipoprotein subclasses	Chylomicrons and extremely large VLDL
XXL_VLDL_CE_pct	ProportionalOdds	0.633417	0.847954	1.13557	0.266448	151	22.863	0.356845	Cholesteryl esters to total lipids ratio in chylomicrons and extremely large VLDL	%	Relative lipoprotein lipid concentrations	Chylomicrons and extremely large VLDL ratios
XXL_VLDL_FC	ProportionalOdds	0.910257	1.19991	1.59842	0.196662	164	0.018	0.284337	Free cholesterol in chylomicrons and extremely large VLDL	mmol/l	Lipoprotein subclasses	Chylomicrons and extremely large VLDL
XXL_VLDL_FC_pct	ProportionalOdds	0.96638	1.31416	1.79941	0.0840583	151	3.525	0.137353	Free cholesterol to total lipids ratio in chylomicrons and extremely large VLDL	%	Relative lipoprotein lipid concentrations	Chylomicrons and extremely large VLDL ratios
XXL_VLDL_L	ProportionalOdds	0.825163	1.09046	1.44301	0.535478	164	0.193	0.635755	Total lipids in chylomicrons and extremely large VLDL	mmol/l	Lipoprotein subclasses	Chylomicrons and extremely large VLDL
XXL_VLDL_P	ProportionalOdds	0.865652	1.14163	1.51499	0.344179	164	0	0.443515	Concentration of chylomicrons and extremely large VLDL particles	mmol/l	Lipoprotein subclasses	Chylomicrons and extremely large VLDL
XXL_VLDL_PL	ProportionalOdds	0.904313	1.19179	1.58795	0.213441	164	0.03	0.298643	Phospholipids in chylomicrons and extremely large VLDL	mmol/l	Lipoprotein subclasses	Chylomicrons and extremely large VLDL
XXL_VLDL_PL_pct	ProportionalOdds	1.22942	1.65807	2.26401	0.00110096	151	5.652	0.00332385	Phospholipids to total lipids ratio in chylomicrons and extremely large VLDL	%	Relative lipoprotein lipid concentrations	Chylomicrons and extremely large VLDL ratios
XXL_VLDL_TG	ProportionalOdds	0.773643	1.02741	1.35701	0.847386	164	0.127	0.895404	Triglycerides in chylomicrons and extremely large VLDL	mmol/l	Lipoprotein subclasses	Chylomicrons and extremely large VLDL
XXL_VLDL_TG_pct	ProportionalOdds	0.751894	1.0064	1.34644	0.965689	151	21.861	0.974916	Triglycerides to total lipids ratio in chylomicrons and extremely large VLDL	%	Relative lipoprotein lipid concentrations	Chylomicrons and extremely large VLDL ratios

### Sheet: COVIDIME_CONTAG_severity3_vs_4
Variable	Contrast	n	median_sv3	iqr_sv3	median_sv4	iqr_sv4	test	pval	qval	Biomarker.name	Unit	Group	Subgroup
Albumin	Severe_Critical	69	33.0126	27.6 37.3	28.1141	22.7 33.1	MannWhitney	0.0254201	0.0458974	Albumin	g/l	Fluid balance
ApoA1	Severe_Critical	69	1.11454	0.999 1.3	0.962268	0.836 1.09	MannWhitney	0.00350162	0.0103457	Apolipoprotein A1	g/l	Apolipoproteins
ApoB	Severe_Critical	69	0.746007	0.652 0.86	0.763808	0.63 0.832	MannWhitney	0.807324	0.826395	Apolipoprotein B	g/l	Apolipoproteins
Age	Severe_Critical	71	65	58 74.2	63	54.5 68.5	MannWhitney	0.334288	0.391509	NA	NA	NA	NA
Cholines	Severe_Critical	69	2.16252	1.88 2.56	2.05358	1.92 2.39	MannWhitney	0.312887	0.373168	Total cholines	mmol/l	Other lipids
Clinical_LDL_C	Severe_Critical	69	1.74536	1.21 2.09	1.20912	0.912 1.58	MannWhitney	0.0290335	0.0517036	Clinical LDL cholesterol	mmol/l	Cholesterol
Creatinine	Severe_Critical	63	84.3213	73.6 104	86.0642	70.9 109	MannWhitney	0.971481	0.971481	Creatinine	Î¼mol/l	Fluid balance
CVD	Severe_Critical	72	NA	0.104	NA	0.125	ChiSq	4.12e-11	5.356e-09	NA	NA	NA	NA
Eosinophil.Count	Severe_Critical	52	0	0 0.1	0	0 0	MannWhitney	0.013643	0.0286064	NA	NA	NA	NA
Lymphocyte.Count	Severe_Critical	52	1.1	0.9 1.3	0.8	0.525 0.975	MannWhitney	0.00640819	0.0157182	NA	NA	NA	NA
CRP	Severe_Critical	69	70.15	36 146	161.2	74.4 233	MannWhitney	0.00562957	0.0143499	NA	NA	NA	NA
eGFR	Severe_Critical	69	77	62.2 94.8	83	65 98.5	MannWhitney	0.233854	0.289534	NA	NA	NA	NA
O2.saturation	Severe_Critical	72	93	91 94	91	89 92	MannWhitney	0.000505643	0.00298789	NA	NA	NA	NA
Clinical_Creatinine	Severe_Critical	69	0.875	0.78 1.23	0.93	0.74 1.15	MannWhitney	0.674382	0.707013	NA	NA	NA	NA
GlycA	Severe_Critical	69	1.38927	1.23 1.59	1.55374	1.32 1.71	MannWhitney	0.216306	0.273007	Glycoprotein acetyls	mmol/l	Inflammation
GlycA_Alb	Severe_Critical	69	0.0441549	0.035 0.0557	0.0551208	0.0434 0.0683	MannWhitney	0.0085969	0.0199571	Glycoprotein acetyls to Albumin ratio	ratio	Inflammation
HDL_C	Severe_Critical	69	0.917385	0.839 1.21	0.773258	0.684 0.961	MannWhitney	0.00626676	0.0156669	HDL cholesterol	mmol/l	Cholesterol
HDL_CE	Severe_Critical	69	0.688537	0.62 0.911	0.572397	0.469 0.745	MannWhitney	0.00269729	0.00855237	Cholesteryl esters in HDL	mmol/l	Cholesteryl esters
HDL_FC	Severe_Critical	69	0.235518	0.196 0.275	0.221613	0.187 0.241	MannWhitney	0.22585	0.282312	Free cholesterol in HDL	mmol/l	Free cholesterol
HDL_L	Severe_Critical	69	2.25881	2.09 2.77	2.0113	1.83 2.34	MannWhitney	0.0085969	0.0199571	Total lipids in HDL	mmol/l	Total lipids
HDL_P	Severe_Critical	69	0.0109795	0.00963 0.0132	0.00870678	0.00723 0.0102	MannWhitney	0.00156646	0.00656902	Concentration of HDL particles	mmol/l	Lipoprotein particle concentrations
HDL_PL	Severe_Critical	69	1.20092	1.12 1.43	1.02697	0.929 1.25	MannWhitney	0.00470624	0.0130173	Phospholipids in HDL	mmol/l	Phospholipids
IDL_C	Severe_Critical	69	0.578165	0.451 0.677	0.464502	0.383 0.611	MannWhitney	0.0610234	0.094441	Cholesterol in IDL	mmol/l	Lipoprotein subclasses	IDL
IDL_C_pct	Severe_Critical	69	60.1024	56.7 63.3	54.1522	49.9 56.6	MannWhitney	2.7069e-05	0.000937806	Cholesterol to total lipids ratio in IDL	%	Relative lipoprotein lipid concentrations	IDL ratios
IDL_CE	Severe_Critical	69	0.41015	0.314 0.481	0.318558	0.244 0.42	MannWhitney	0.030002	0.0520035	Cholesteryl esters in IDL	mmol/l	Lipoprotein subclasses	IDL
IDL_CE_pct	Severe_Critical	69	41.22	38.2 44.9	35.6914	32.3 39.2	MannWhitney	0.000155172	0.00174812	Cholesteryl esters to total lipids ratio in IDL	%	Relative lipoprotein lipid concentrations	IDL ratios
IDL_FC	Severe_Critical	69	0.172161	0.146 0.208	0.156576	0.129 0.186	MannWhitney	0.283623	0.34784	Free cholesterol in IDL	mmol/l	Lipoprotein subclasses	IDL
IDL_L	Severe_Critical	69	0.976532	0.817 1.1	0.884589	0.759 1.04	MannWhitney	0.397792	0.453622	Total lipids in IDL	mmol/l	Lipoprotein subclasses	IDL
IDL_P	Severe_Critical	69	0.000241247	0.000216 0.000276	0.00025048	0.000223 0.000296	MannWhitney	0.826759	0.839677	Concentration of IDL particles	mmol/l	Lipoprotein subclasses	IDL
IDL_PL	Severe_Critical	69	0.244568	0.207 0.288	0.231146	0.198 0.272	MannWhitney	0.487151	0.545945	Phospholipids in IDL	mmol/l	Lipoprotein subclasses	IDL
IDL_PL_pct	Severe_Critical	69	25.7577	24.8 26.7	26.47	25.9 27.2	MannWhitney	0.0809619	0.118259	Phospholipids to total lipids ratio in IDL	%	Relative lipoprotein lipid concentrations	IDL ratios
IDL_TG	Severe_Critical	69	0.132636	0.109 0.149	0.184224	0.14 0.214	MannWhitney	0.000300593	0.00205669	Triglycerides in IDL	mmol/l	Lipoprotein subclasses	IDL
IDL_TG_pct	Severe_Critical	69	14.3388	11.8 17.3	19.3144	16.9 23	MannWhitney	1.95825e-05	0.000937806	Triglycerides to total lipids ratio in IDL	%	Relative lipoprotein lipid concentrations	IDL ratios
InfectiousDiseaseScore	Severe_Critical	62	0.19084	-0.236 0.629	0.705055	0.303 0.846	MannWhitney	0.00501657	0.0133093	NA	NA	NA	NA
L_LDL_C	Severe_Critical	69	0.761523	0.567 0.914	0.54824	0.406 0.69	MannWhitney	0.0135165	0.0286064	Cholesterol in large LDL	mmol/l	Lipoprotein subclasses	Large LDL
L_LDL_C_pct	Severe_Critical	69	65.6182	62 68.4	59.7017	54.2 62.8	MannWhitney	0.000138515	0.00174812	Cholesterol to total lipids ratio in large LDL	%	Relative lipoprotein lipid concentrations	Large LDL ratios
L_LDL_CE	Severe_Critical	69	0.573875	0.427 0.685	0.418867	0.318 0.516	MannWhitney	0.0135165	0.0286064	Cholesteryl esters in large LDL	mmol/l	Lipoprotein subclasses	Large LDL
L_LDL_CE_pct	Severe_Critical	69	49.1812	46.9 51.2	44.8162	41.6 47	MannWhitney	0.000155172	0.00174812	Cholesteryl esters to total lipids ratio in large LDL	%	Relative lipoprotein lipid concentrations	Large LDL ratios
L_LDL_FC	Severe_Critical	69	0.197715	0.131 0.228	0.128647	0.0933 0.176	MannWhitney	0.0150753	0.0301506	Free cholesterol in large LDL	mmol/l	Lipoprotein subclasses	Large LDL
L_LDL_FC_pct	Severe_Critical	69	16.3528	15.2 17.3	14.4264	13.2 15.7	MannWhitney	0.00381393	0.0107785	Free cholesterol to total lipids ratio in large LDL	%	Relative lipoprotein lipid concentrations	Large LDL ratios
L_LDL_L	Severe_Critical	69	1.13654	0.895 1.36	0.901377	0.755 1.12	MannWhitney	0.0542625	0.0849894	Total lipids in large LDL	mmol/l	Lipoprotein subclasses	Large LDL
L_LDL_P	Severe_Critical	69	0.000664484	0.000583 0.000755	0.000698842	0.000596 0.000771	MannWhitney	0.630011	0.665865	Concentration of large LDL particles	mmol/l	Lipoprotein subclasses	Large LDL
L_LDL_PL	Severe_Critical	69	0.263289	0.205 0.302	0.208173	0.178 0.251	MannWhitney	0.0452847	0.0726792	Phospholipids in large LDL	mmol/l	Lipoprotein subclasses	Large LDL
L_LDL_PL_pct	Severe_Critical	69	22.7864	22.3 23.6	22.9467	22.4 23.4	MannWhitney	0.621138	0.661868	Phospholipids to total lipids ratio in large LDL	%	Relative lipoprotein lipid concentrations	Large LDL ratios
L_LDL_TG	Severe_Critical	69	0.127088	0.103 0.149	0.173399	0.132 0.207	MannWhitney	0.00107269	0.0051648	Triglycerides in large LDL	mmol/l	Lipoprotein subclasses	Large LDL
L_LDL_TG_pct	Severe_Critical	69	11.3385	8.9 15.1	17.1964	15 22.8	MannWhitney	5.06673e-05	0.000940964	Triglycerides to total lipids ratio in large LDL	%	Relative lipoprotein lipid concentrations	Large LDL ratios
L_VLDL_C_pct	Severe_Critical	69	33.5045	29.8 37.9	37.0473	31.5 41.9	MannWhitney	0.103073	0.147247	Cholesterol to total lipids ratio in large VLDL	%	Relative lipoprotein lipid concentrations	Large VLDL ratios
L_VLDL_CE_pct	Severe_Critical	69	17.9561	15.5 20.9	20.158	16 23.9	MannWhitney	0.146529	0.198424	Cholesteryl esters to total lipids ratio in large VLDL	%	Relative lipoprotein lipid concentrations	Large VLDL ratios
L_VLDL_FC_pct	Severe_Critical	69	15.9858	14.4 17.1	16.7759	15.2 18.6	MannWhitney	0.0787593	0.116349	Free cholesterol to total lipids ratio in large VLDL	%	Relative lipoprotein lipid concentrations	Large VLDL ratios
L_VLDL_PL_pct	Severe_Critical	69	21.6792	20.4 23.5	24.7008	22.3 27.6	MannWhitney	0.000413132	0.00268536	Phospholipids to total lipids ratio in large VLDL	%	Relative lipoprotein lipid concentrations	Large VLDL ratios
L_VLDL_TG_pct	Severe_Critical	69	44.7854	39.6 49.8	38.6339	30.4 45.7	MannWhitney	0.0145392	0.0300016	Triglycerides to total lipids ratio in large VLDL	%	Relative lipoprotein lipid concentrations	Large VLDL ratios
LA	Severe_Critical	69	3.12384	2.62 3.84	2.87773	2.49 3.19	MannWhitney	0.295102	0.358535	Linoleic acid	mmol/l	Fatty acids
LDL_C	Severe_Critical	69	1.1871	0.879 1.42	0.856323	0.695 1.07	MannWhitney	0.0214481	0.0404094	LDL cholesterol	mmol/l	Cholesterol
LDL_CE	Severe_Critical	69	0.886431	0.661 1.06	0.643884	0.551 0.803	MannWhitney	0.0221969	0.0406422	Cholesteryl esters in LDL	mmol/l	Cholesteryl esters
LDL_FC	Severe_Critical	69	0.300671	0.208 0.372	0.208366	0.149 0.271	MannWhitney	0.0125569	0.0281448	Free cholesterol in LDL	mmol/l	Free cholesterol
LDL_L	Severe_Critical	69	1.85721	1.43 2.19	1.44877	1.29 1.78	MannWhitney	0.0766049	0.115798	Total lipids in LDL	mmol/l	Total lipids
LDL_P	Severe_Critical	69	0.00106507	0.000924 0.00123	0.00105017	0.000891 0.00118	MannWhitney	0.905434	0.912453	Concentration of LDL particles	mmol/l	Lipoprotein particle concentrations
LDL_PL	Severe_Critical	69	0.477356	0.37 0.547	0.37307	0.329 0.449	MannWhitney	0.0927234	0.133934	Phospholipids in LDL	mmol/l	Phospholipids
LDL_TG	Severe_Critical	69	0.193874	0.152 0.212	0.255415	0.198 0.303	MannWhitney	0.00149513	0.00647889	Triglycerides in LDL	mmol/l	Triglycerides
Leu	Severe_Critical	69	0.132275	0.1 0.153	0.148627	0.0939 0.171	MannWhitney	0.426439	0.482061	Leucine	mmol/l	Amino acids	Branched-chain amino acids
M_HDL_C	Severe_Critical	69	0.320694	0.284 0.431	0.221913	0.148 0.344	MannWhitney	0.00129843	0.00582056	Cholesterol in medium HDL	mmol/l	Lipoprotein subclasses	Medium HDL
M_HDL_C_pct	Severe_Critical	69	44.6108	42 47.3	41.0183	33.1 43.3	MannWhitney	0.000242047	0.00174812	Cholesterol to total lipids ratio in medium HDL	%	Relative lipoprotein lipid concentrations	Medium HDL ratios
M_HDL_CE	Severe_Critical	69	0.268665	0.228 0.349	0.176321	0.112 0.285	MannWhitney	0.00118067	0.00548169	Cholesteryl esters in medium HDL	mmol/l	Lipoprotein subclasses	Medium HDL
M_HDL_FC	Severe_Critical	69	0.0568219	0.0482 0.0747	0.0429597	0.0328 0.0568	MannWhitney	0.00490554	0.0132858	Free cholesterol in medium HDL	mmol/l	Lipoprotein subclasses	Medium HDL
M_HDL_FC_pct	Severe_Critical	69	7.88598	7.09 8.36	7.58211	6.74 8.03	MannWhitney	0.146529	0.198424	Free cholesterol to total lipids ratio in medium HDL	%	Relative lipoprotein lipid concentrations	Medium HDL ratios
M_HDL_L	Severe_Critical	69	0.738392	0.663 0.912	0.58814	0.45 0.783	MannWhitney	0.00215834	0.00738378	Total lipids in medium HDL	mmol/l	Lipoprotein subclasses	Medium HDL
M_HDL_P	Severe_Critical	69	0.00266692	0.00218 0.00329	0.00188019	0.00137 0.00265	MannWhitney	0.00179931	0.00699626	Concentration of medium HDL particles	mmol/l	Lipoprotein subclasses	Medium HDL
M_HDL_PL	Severe_Critical	69	0.37475	0.334 0.439	0.290327	0.232 0.389	MannWhitney	0.00269729	0.00855237	Phospholipids in medium HDL	mmol/l	Lipoprotein subclasses	Medium HDL
M_LDL_C	Severe_Critical	69	0.276915	0.204 0.369	0.197002	0.176 0.251	MannWhitney	0.030002	0.0520035	Cholesterol in medium LDL	mmol/l	Lipoprotein subclasses	Medium LDL
M_LDL_C_pct	Severe_Critical	69	63.264	60.3 66.2	57.6244	53.7 61.5	MannWhitney	0.000164178	0.00174812	Cholesterol to total lipids ratio in medium LDL	%	Relative lipoprotein lipid concentrations	Medium LDL ratios
M_LDL_CE	Severe_Critical	69	0.216904	0.15 0.27	0.162531	0.133 0.189	MannWhitney	0.0439156	0.0713628	Cholesteryl esters in medium LDL	mmol/l	Lipoprotein subclasses	Medium LDL
M_LDL_CE_pct	Severe_Critical	69	47.1656	45.4 49	43.9784	43 45.4	MannWhitney	0.00188361	0.00699626	Cholesteryl esters to total lipids ratio in medium LDL	%	Relative lipoprotein lipid concentrations	Medium LDL ratios
M_LDL_FC	Severe_Critical	69	0.0755977	0.0491 0.0995	0.0511654	0.035 0.0705	MannWhitney	0.013029	0.0286064	Free cholesterol in medium LDL	mmol/l	Lipoprotein subclasses	Medium LDL
M_LDL_FC_pct	Severe_Critical	69	16.9451	15.3 18.1	14.0709	12.1 15.6	MannWhitney	0.00307596	0.0092994	Free cholesterol to total lipids ratio in medium LDL	%	Relative lipoprotein lipid concentrations	Medium LDL ratios
M_LDL_L	Severe_Critical	69	0.438549	0.331 0.566	0.363479	0.304 0.419	MannWhitney	0.126464	0.174896	Total lipids in medium LDL	mmol/l	Lipoprotein subclasses	Medium LDL
M_LDL_P	Severe_Critical	69	0.00023467	0.000187 0.000268	0.000202455	0.000174 0.000228	MannWhitney	0.120266	0.169941	Concentration of medium LDL particles	mmol/l	Lipoprotein subclasses	Medium LDL
M_LDL_PL	Severe_Critical	69	0.117567	0.089 0.154	0.0995563	0.0808 0.112	MannWhitney	0.153724	0.206022	Phospholipids in medium LDL	mmol/l	Lipoprotein subclasses	Medium LDL
M_LDL_TG	Severe_Critical	69	0.0436942	0.0348 0.0474	0.0573474	0.0436 0.0698	MannWhitney	0.00281858	0.00872417	Triglycerides in medium LDL	mmol/l	Lipoprotein subclasses	Medium LDL
M_LDL_TG_pct	Severe_Critical	69	9.46599	7.69 12.8	14.8411	11.9 18.9	MannWhitney	0.000183654	0.00174812	Triglycerides to total lipids ratio in medium LDL	%	Relative lipoprotein lipid concentrations	Medium LDL ratios
M_VLDL_C	Severe_Critical	69	0.13599	0.105 0.178	0.131278	0.0975 0.158	MannWhitney	0.702807	0.730919	Cholesterol in medium VLDL	mmol/l	Lipoprotein subclasses	Medium VLDL
M_VLDL_CE	Severe_Critical	69	0.0621829	0.0494 0.0904	0.0589914	0.0467 0.0716	MannWhitney	0.503017	0.549514	Cholesteryl esters in medium VLDL	mmol/l	Lipoprotein subclasses	Medium VLDL
MUFA_pct	Severe_Critical	69	28.3728	27.2 29.8	29.19	28.1 32.5	MannWhitney	0.0387784	0.0638126	Ratio of monounsaturated fatty acids to total fatty acids	%	Fatty acids	Fatty acid ratios
non_HDL_C	Severe_Critical	69	2.47839	2.03 2.93	2.02223	1.79 2.52	MannWhitney	0.0787593	0.116349	Total cholesterol minus HDL-C	mmol/l	Cholesterol
Omega_6	Severe_Critical	69	4.33561	3.79 5.11	4.16166	3.84 4.55	MannWhitney	0.49505	0.549514	Omega-6 fatty acids	mmol/l	Fatty acids
Omega_6_pct	Severe_Critical	69	35.1697	34 36.6	32.3362	30.2 34.7	MannWhitney	0.00188361	0.00699626	Ratio of omega-6 fatty acids to total fatty acids	%	Fatty acids	Fatty acid ratios
Phe	Severe_Critical	69	0.0673544	0.0537 0.0783	0.0884368	0.0733 0.0965	MannWhitney	2.88556e-05	0.000937806	Phenylalanine	mmol/l	Amino acids	Aromatic amino acids
Phosphatidylc	Severe_Critical	69	1.63401	1.39 1.93	1.57265	1.36 1.73	MannWhitney	0.52731	0.571252	Phosphatidylcholines	mmol/l	Other lipids
Phosphoglyc	Severe_Critical	69	1.95729	1.65 2.31	1.8714	1.67 2.13	MannWhitney	0.503017	0.549514	Phosphoglycerides	mmol/l	Other lipids
PUFA_by_MUFA	Severe_Critical	69	1.3722	1.26 1.47	1.27687	1.02 1.37	MannWhitney	0.0221969	0.0406422	Ratio of polyunsaturated fatty acids to monounsaturated fatty acids	ratio	Fatty acids	Fatty acid ratios
PUFA_pct	Severe_Critical	69	38.4509	36.9 40.2	37.0489	34 38.6	MannWhitney	0.00893608	0.0203805	Ratio of polyunsaturated fatty acids to total fatty acids	%	Fatty acids	Fatty acid ratios
Pyruvate	Severe_Critical	36	0.111824	0.0864 0.127	0.104469	0.0821 0.12	MannWhitney	0.396853	0.453622	Pyruvate	mmol/l	Glycolysis related metabolites
Remnant_C	Severe_Critical	69	1.25889	1.08 1.47	1.24933	1.02 1.41	MannWhitney	0.712116	0.734723	Remnant cholesterol (non-HDL, non-LDL -cholesterol)	mmol/l	Cholesterol
S_HDL_C	Severe_Critical	69	0.314406	0.261 0.4	0.247196	0.21 0.31	MannWhitney	0.00097376	0.0048688	Cholesterol in small HDL	mmol/l	Lipoprotein subclasses	Small HDL
S_HDL_CE	Severe_Critical	69	0.229949	0.191 0.297	0.164832	0.13 0.213	MannWhitney	0.000216895	0.00174812	Cholesteryl esters in small HDL	mmol/l	Lipoprotein subclasses	Small HDL
S_HDL_CE_pct	Severe_Critical	69	26.9189	24.4 27.7	22.8977	19.8 25.2	MannWhitney	3.95578e-05	0.000940964	Cholesteryl esters to total lipids ratio in small HDL	%	Relative lipoprotein lipid concentrations	Small HDL ratios
S_HDL_FC	Severe_Critical	69	0.0918449	0.0796 0.109	0.0846446	0.0719 0.0995	MannWhitney	0.185162	0.24071	Free cholesterol in small HDL	mmol/l	Lipoprotein subclasses	Small HDL
S_HDL_FC_pct	Severe_Critical	69	10.194	9.71 11	11.5345	10.6 13	MannWhitney	0.000216895	0.00174812	Free cholesterol to total lipids ratio in small HDL	%	Relative lipoprotein lipid concentrations	Small HDL ratios
S_HDL_L	Severe_Critical	69	0.889868	0.778 1.05	0.706498	0.612 0.87	MannWhitney	0.00206299	0.00724834	Total lipids in small HDL	mmol/l	Lipoprotein subclasses	Small HDL
S_HDL_P	Severe_Critical	69	0.00692104	0.00586 0.00893	0.00536924	0.00459 0.00677	MannWhitney	0.000761687	0.00412581	Concentration of small HDL particles	mmol/l	Lipoprotein subclasses	Small HDL
S_HDL_PL	Severe_Critical	69	0.500958	0.439 0.59	0.388212	0.336 0.488	MannWhitney	0.00097376	0.0048688	Phospholipids in small HDL	mmol/l	Lipoprotein subclasses	Small HDL
S_HDL_PL_pct	Severe_Critical	69	57.4263	55.9 58.4	56.4351	54.9 57.2	MannWhitney	0.0330729	0.0558374	Phospholipids to total lipids ratio in small HDL	%	Relative lipoprotein lipid concentrations	Small HDL ratios
S_HDL_TG_pct	Severe_Critical	69	6.01656	5.29 7.54	9.42953	7.22 12.8	MannWhitney	4.76461e-05	0.000940964	Triglycerides to total lipids ratio in small HDL	%	Relative lipoprotein lipid concentrations	Small HDL ratios
S_LDL_C	Severe_Critical	69	0.141847	0.109 0.166	0.115072	0.104 0.136	MannWhitney	0.123335	0.172403	Cholesterol in small LDL	mmol/l	Lipoprotein subclasses	Small LDL
S_LDL_C_pct	Severe_Critical	69	57.3182	54.8 60.7	53.398	51 55.9	MannWhitney	0.000689368	0.00389643	Cholesterol to total lipids ratio in small LDL	%	Relative lipoprotein lipid concentrations	Small LDL ratios
S_LDL_CE	Severe_Critical	69	0.104753	0.0814 0.124	0.0925933	0.0766 0.101	MannWhitney	0.176895	0.232287	Cholesteryl esters in small LDL	mmol/l	Lipoprotein subclasses	Small LDL
S_LDL_CE_pct	Severe_Critical	69	43.1122	41.7 44.2	40.9664	39.6 42.1	MannWhitney	0.00532678	0.0138496	Cholesteryl esters to total lipids ratio in small LDL	%	Relative lipoprotein lipid concentrations	Small LDL ratios
S_LDL_FC	Severe_Critical	69	0.0357525	0.0253 0.0442	0.0274708	0.021 0.033	MannWhitney	0.0387784	0.0638126	Free cholesterol in small LDL	mmol/l	Lipoprotein subclasses	Small LDL
S_LDL_FC_pct	Severe_Critical	69	14.3401	12.9 16	12.5121	10.3 13.7	MannWhitney	0.0025807	0.00855237	Free cholesterol to total lipids ratio in small LDL	%	Relative lipoprotein lipid concentrations	Small LDL ratios
S_LDL_L	Severe_Critical	69	0.239892	0.198 0.278	0.223649	0.192 0.246	MannWhitney	0.390813	0.453622	Total lipids in small LDL	mmol/l	Lipoprotein subclasses	Small LDL
S_LDL_P	Severe_Critical	69	0.000149311	0.000129 0.000169	0.000144882	0.000129 0.000157	MannWhitney	0.621138	0.661868	Concentration of small LDL particles	mmol/l	Lipoprotein subclasses	Small LDL
S_LDL_PL_pct	Severe_Critical	69	34.3025	32.5 35.7	35.9437	35 36.9	MannWhitney	0.0193301	0.0375061	Phospholipids to total lipids ratio in small LDL	%	Relative lipoprotein lipid concentrations	Small LDL ratios
S_LDL_TG_pct	Severe_Critical	69	8.18622	6.67 9.46	10.5799	9.07 12.9	MannWhitney	0.000205244	0.00174812	Triglycerides to total lipids ratio in small LDL	%	Relative lipoprotein lipid concentrations	Small LDL ratios
S_VLDL_FC_pct	Severe_Critical	69	11.828	10.9 12.9	11.1803	10.3 12.2	MannWhitney	0.0665325	0.101756	Free cholesterol to total lipids ratio in small VLDL	%	Relative lipoprotein lipid concentrations	Small VLDL ratios
Total_C	Severe_Critical	69	3.55811	2.92 4.06	2.88439	2.49 3.37	MannWhitney	0.0320211	0.054773	Total cholesterol	mmol/l	Cholesterol
Total_CE	Severe_Critical	69	2.56542	2.03 2.91	2.00068	1.7 2.31	MannWhitney	0.0186652	0.0367649	Total esterified cholesterol	mmol/l	Cholesteryl esters
Total_FC	Severe_Critical	69	0.997505	0.849 1.18	0.873377	0.818 1.05	MannWhitney	0.168903	0.224055	Total free cholesterol	mmol/l	Free cholesterol
Total_L	Severe_Critical	69	7.23899	6.55 8.42	6.98981	6.35 7.77	MannWhitney	0.306883	0.369396	Total lipids in lipoprotein particles	mmol/l	Total lipids
Total_P	Severe_Critical	69	0.0120904	0.0107 0.0146	0.0102533	0.00887 0.0124	MannWhitney	0.00365479	0.0105583	Total concentration of lipoprotein particles	mmol/l	Lipoprotein particle concentrations
Total_PL	Severe_Critical	69	2.47309	2.21 2.79	2.27082	2.11 2.6	MannWhitney	0.202532	0.258129	Total phospholipids in lipoprotein particles	mmol/l	Phospholipids
XL_HDL_C_pct	Severe_Critical	69	47.0921	45.1 48.3	44.481	43.3 45.8	MannWhitney	0.000242047	0.00174812	Cholesterol to total lipids ratio in very large HDL	%	Relative lipoprotein lipid concentrations	Very large HDL ratios
XL_HDL_CE_pct	Severe_Critical	69	32.0644	30.1 34.1	30.742	29.1 31.5	MannWhitney	0.0150753	0.0301506	Cholesteryl esters to total lipids ratio in very large HDL	%	Relative lipoprotein lipid concentrations	Very large HDL ratios
XL_HDL_PL_pct	Severe_Critical	69	48.7639	47.1 50.5	50.4867	49.5 50.9	MannWhitney	0.0466891	0.0740193	Phospholipids to total lipids ratio in very large HDL	%	Relative lipoprotein lipid concentrations	Very large HDL ratios
XL_VLDL_FC_pct	Severe_Critical	69	12.4662	11.7 13.4	12.7834	12.2 14.1	MannWhitney	0.198084	0.254959	Free cholesterol to total lipids ratio in very large VLDL	%	Relative lipoprotein lipid concentrations	Very large VLDL ratios
XL_VLDL_PL_pct	Severe_Critical	69	20.2456	19.5 21.1	21.2795	20.2 22.6	MannWhitney	0.0200152	0.0382643	Phospholipids to total lipids ratio in very large VLDL	%	Relative lipoprotein lipid concentrations	Very large VLDL ratios
XS_VLDL_C_pct	Severe_Critical	69	43.69	42.1 46.9	41.5269	38.6 43.5	MannWhitney	0.00197146	0.00711915	Cholesterol to total lipids ratio in very small VLDL	%	Relative lipoprotein lipid concentrations	Very small VLDL ratios
XS_VLDL_CE	Severe_Critical	69	0.104916	0.0925 0.136	0.118035	0.101 0.141	MannWhitney	0.318966	0.37696	Cholesteryl esters in very small VLDL	mmol/l	Lipoprotein subclasses	Very small VLDL
XS_VLDL_CE_pct	Severe_Critical	69	27.593	26.1 30.3	25.4134	22.7 27.4	MannWhitney	0.00171843	0.00698112	Cholesteryl esters to total lipids ratio in very small VLDL	%	Relative lipoprotein lipid concentrations	Very small VLDL ratios
XS_VLDL_PL_pct	Severe_Critical	69	32.0238	31.3 32.6	32.9946	32.6 33.5	MannWhitney	0.000155172	0.00174812	Phospholipids to total lipids ratio in very small VLDL	%	Relative lipoprotein lipid concentrations	Very small VLDL ratios
XS_VLDL_TG	Severe_Critical	69	0.0961727	0.0799 0.111	0.133587	0.105 0.156	MannWhitney	0.00048285	0.00298789	Triglycerides in very small VLDL	mmol/l	Lipoprotein subclasses	Very small VLDL
XS_VLDL_TG_pct	Severe_Critical	69	23.8275	21.7 25.4	26.1856	23.9 28.5	MannWhitney	0.0085969	0.0199571	Triglycerides to total lipids ratio in very small VLDL	%	Relative lipoprotein lipid concentrations	Very small VLDL ratios
